# Genetic regulation of the plasma proteome and its link to cardiometabolic disease in Greenlandic Inuit

**DOI:** 10.1101/2024.07.03.24309577

**Authors:** Sara E. Stinson, Renzo F. Balboa, Mette K. Andersen, Frederik F. Stæger, Shixu He, Anne Cathrine Baun Thuesen, Long Lin, Peter Bjerregaard, Christina V.L. Larsen, Niels Grarup, Marit E. Jørgensen, Ida Moltke, Anders Albrechtsen, Torben Hansen

**Affiliations:** Novo Nordisk Foundation Center for Basic Metabolic Research, Faculty of Health and Medical Sciences, University of Copenhagen, Copenhagen, Denmark; Department of Biology, University of Copenhagen, Copenhagen, Denmark; National Institute of Public Health, University of Southern Denmark, Copenhagen, Denmark; Greenland Center for Health Research, University of Greenland, Nuuk, Greenland; Steno Diabetes Center, Nuuk, Greenland

**Keywords:** Proteomics, Genomics, Diverse populations, Greenland Inuit, Cardiovascular disease, Type 2 diabetes, pQTL analysis

## Abstract

**Background:** Circulating proteins play essential roles in numerous complex diseases, yet our understanding of the genetic influences on inflammation and cardiovascular-related proteins in non-European isolated populations remains sparse. Here, we aimed to characterise the genetic architecture of plasma protein biomarkers in the Greenlandic population.

**Methods:** Using combined data from Greenlandic population cohorts (n=3,707 individuals), including genotypes and plasma proteomics (177 proteins) from Olink Target 96 Inflammation and Cardiovascular II panels, we performed a protein quantitative trait loci (pQTL) study using a linear mixed model, accounting for relatedness and population structure.

**Findings:** Mapping of 177 plasma proteins in 3,707 adult Greenlandic individuals (mean age 47.9; 54.5% female) reveal 251 primary pQTLs, 235 additive (92 *cis* and 143 *trans*) and 16 recessive (1 *cis* and 15 *trans*), 48 secondary pQTLs, and 70 novel pQTLs (28%). We demonstrate a higher proportion of variance in protein levels explained in Greenlanders compared to Europeans from the UK Biobank (e.g. IL-27, IgGFcRII-b, IL-16, and Gal-9). We describe changes in expression of inflammation and cardiovascular-related proteins associated with known high impact Arctic-specific variants, including in *CPT1A*, *TBC1D4*, *HNF1A*, *LDLR*, and *PCSK9*.

**Interpretation:** These findings highlight the importance of genome-wide plasma proteomic analyses in Greenlanders, and diverse populations in general, with implications for biomarker and therapeutic target development.

**Funding:** Novo Nordisk Foundation, The Independent Research Fund Denmark, and Karen Elise Jensen Foundation.

**Research in context:** *Evidence before this study:* Recent affinity-based proteomic studies have been performed in large European biobank-scale cohorts such as the UK Biobank and deCODE. Several smaller-scale studies have also been performed in isolated European populations, e.g. MANOLIS and Pomak (Hellenic), Orkney (Scotland), and Vis (Croatia). Studies in non-European populations are also beginning to emerge, including in the China Kadoorie Biobank. Studies performed in diverse populations can identify population-specific variants in genes implicated in regulating the expression of proteins, which may be causally linked to inflammation and cardiovascular disease. In particular, small and historically isolated populations, such as the Greenlandic population, are more likely to harbour common variants with larger effect sizes that may contribute to health and disease.

*Added value of this study:* This study reports 251 primary protein quantitative trait loci (pQTLs) associated with the abundance of 177 plasma proteins, 28% of which have not been previously reported. We identified 48 additional pQTLs in a secondary conditional analysis. We identified novel pQTLs that were common in Greenland, but rare globally (e.g. ST1A1, DCN). We found common pQTLs which explained a substantial proportion of variance (>30%) in protein abundance (e.g. IL-27, IgGFcRIIb, IL-16, Gal-9) when compared to Europeans. We examined differences in protein abundance in carriers of Arctic-specific variants (e.g. *CPT1A, TBC1D4*, *HNF1A*, *LDLR*, *PCSK9*) which are implicated in lipid metabolism and cardiometabolic disease, revealing underlying biological mechanisms.

*Implications of all the available evidence:* Given that both genetics and the environment affect protein levels causally linked to disease, it is crucial to perform genome-wide association studies in smaller populations of diverse genetic ancestry to ensure equity in genetic discovery. Investigating the effect of previously identified Arctic-specific variants on protein expression revealed links to therapeutic targets for metabolic disease, which may have implications for the health care system in Greenland and beyond, including access to treatment.

## Supplemental tables for "Genetic regulation of the plasma proteome and its link to cardiometabolic disease in Greenlandic Inuit"

### Sheet: Contents
List of supplementary tables.
ST1. Proteins measured using the Cardiovascular II and Inflammation Olink Target 96 panels.
ST2. Baseline demographics of the Greenlandic cohorts.
ST3. List of 251 primary genome-wide significant (p<5e-8) pQTLs.
ST4. List of potentially novel locus-protein pairs.
ST5. Secondary associations detected using conditional analyses.
ST6. Proportion of variance explained for each protein and lead SNPs in GRL and UKB-PPP.
ST7. Significant associations between known cardiovascular and type II diabetes-related high-impact variants found in Greenland and proteins assayed in this study (FDR<0.05).

### Sheet: ST1
ST1. Proteins measured using the Cardiovascular II and Inflammation Olink Target 96 panels.
Assay	UniProt	OlinkID	Panel	Panel Version	Gene Name	Gene Chrom	Gene Start	Gene End	LOD	% of samples below LOD	Coefficient of Variation (Median %)	% of data failing QC
4E-BP1	Q13541	OID00536	Inflammation	v.3023	EIF4EBP1	8	38030534	38060365	2.63	0.19	6.87	1.88
ACE2	Q9BYF1	OID00457	Cardiovascular II	v.5007	ACE2	X	15494566	15607236	1.76	0	4.28	1.73
ADA	P00813	OID00560	Inflammation	v.3023	ADA	20	44619522	44652233	2.19	0	3.09	1.88
ADAM-TS13	Q76LX8	OID00385	Cardiovascular II	v.5007	ADAMTS13	9	133414358	133459402	2.08	0	1.19	1.73
ADM	P35318	OID00381	Cardiovascular II	v.5007	ADM	11	10305073	10307397	3.35	5.5	2.76	1.73
AGRP	O00253	OID00448	Cardiovascular II	v.5007	AGRP	16	67482571	67483547	1.64	0	6.13	1.73
AMBP	P02760	OID00430	Cardiovascular II	v.5007	AMBP	9	114060127	114078328	2.55	0.02	1.03	1.73
ANGPT1	Q15389	OID00380	Cardiovascular II	v.5007	ANGPT1	8	107249482	107498055	1.87	0.02	2.35	1.73
ARTN	Q5T4W7	OID00526	Inflammation	v.3023	ARTN	1	43933320	43937240	1.77	89.85	17.48	1.88
AXIN1	O15169	OID00487	Inflammation	v.3023	AXIN1	16	287440	352723	2.6	18.16	29.8	1.88
BMP-6	P22004	OID00379	Cardiovascular II	v.5007	BMP6	6	7726099	7881728	2.75	21.58	9.29	1.73
BNP	P16860	OID00455	Cardiovascular II	v.5007	NPPB	1	11857464	11858945	2.06	75.18	7.36	1.73
BOC	Q9BWV1	OID00386	Cardiovascular II	v.5007	BOC	3	113211003	113287459	1.98	0	3.31	1.73
Beta-NGF	P01138	OID00519	Inflammation	v.3023	NGF	1	115285904	115338770	0.56	99.73	75.7	1.88
CA5A	P35218	OID00464	Cardiovascular II	v.5007	CA5A	16	87881546	87936580	2.9	19.51	5.33	1.73
CASP-8	Q14790	OID00550	Inflammation	v.3023	CASP8	2	201233443	201287711	2.08	0	9.96	1.88
CCL11	P51671	OID00505	Inflammation	v.3023	CCL11	17	34285742	34288334	2.53	0	1.77	1.88
CCL17	Q92583	OID00439	Cardiovascular II	v.5007	CCL17	16	57404767	57416063	2.79	0	3.12	1.73
CCL19	Q99731	OID00513	Inflammation	v.3023	CCL19	9	34689570	34691276	1.98	0	2.27	1.88
CCL20	P78556	OID00556	Inflammation	v.3023	CCL20	2	227805739	227817564	2.9	0	2.98	1.88
CCL23	P55773	OID00530	Inflammation	v.3023	CCL23	17	36013056	36017972	2.07	0.02	1.87	1.88
CCL25	O15444	OID00551	Inflammation	v.3023	CCL25	19	8052318	8062660	2.52	1.61	2.61	1.88
CCL28	Q9NRJ3	OID00539	Inflammation	v.3023	CCL28	5	43376645	43412391	1.8	0	6.42	1.88
CCL3	P10147	OID00440	Cardiovascular II	v.5007	CCL3	17	36088256	36090169	2.53	0	4.02	1.73
CCL3	P10147	OID00532	Inflammation	v.3023	CCL3	17	36088256	36090169	2.91	0	2.87	1.88
CCL4	P13236	OID00498	Inflammation	v.3023	CCL4	17	36103827	36105621	2.66	0	2.63	1.88
CD244	Q9BZW8	OID00477	Inflammation	v.3023	CD244	1	160830160	160862887	2.64	0	2.32	1.88
CD4	P01730	OID00466	Cardiovascular II	v.5007	CD4	12	6786858	6820799	2.18	0	3.21	1.73
CD40	P25942	OID00542	Inflammation	v.3023	CD40	20	46118278	46129863	3.16	0	1.33	1.88
CD40-L	P29965	OID00382	Cardiovascular II	v.5007	CD40LG	X	136648158	136660390	2.07	0.1	9.32	1.73
CD5	P06127	OID00531	Inflammation	v.3023	CD5	11	61102489	61127852	2.95	0	1.74	1.88
CD6	P30203	OID00499	Inflammation	v.3023	CD6	11	60971680	61020377	2.42	0	2.4	1.88
CD84	Q9UIB8	OID00420	Cardiovascular II	v.5007	CD84	1	160541095	160579516	3.16	0	3.25	1.73
CD8A	P01732	OID05124	Inflammation	v.3023	CD8A	2	86784610	86808396	2.27	0	1.95	1.88
CDCP1	Q9H5V8	OID00476	Inflammation	v.3023	CDCP1	3	45082277	45146422	0.73	0	6.46	1.88
CEACAM8	P31997	OID00436	Cardiovascular II	v.5007	CEACAM8	19	42580243	42595055	2.74	0.02	5.04	1.73
CSF-1	P09603	OID00562	Inflammation	v.3023	CSF1	1	109910242	109930992	2.6	0.02	1.18	1.88
CST5	P28325	OID00491	Inflammation	v.3023	CST5	20	23875934	23879748	2.05	0	2.5	1.88
CTRC	Q99895	OID00414	Cardiovascular II	v.5007	CTRC	1	15438442	15449242	3.51	0.04	1.76	1.73
CTSL1	P07711	OID00459	Cardiovascular II	v.5007	CTSL	9	87724051	87731469	2.01	0	2.12	1.73
CX3CL1	P78423	OID00552	Inflammation	v.3023	CX3CL1	16	57372477	57385044	2.22	0	5.25	1.88
CXCL10	P02778	OID00535	Inflammation	v.3023	CXCL10	4	76021118	76023497	2.83	0	2.23	1.88
CXCL11	O14625	OID00486	Inflammation	v.3023	CXCL11	4	76033682	76041415	2.15	0.02	2.89	1.88
CXCL1	P09341	OID00404	Cardiovascular II	v.5007	CXCL1	4	73869393	73871308	3.12	0	3.26	1.73
CXCL1	P09341	OID00496	Inflammation	v.3023	CXCL1	4	73869393	73871308	3.33	0	3.96	1.88
CXCL5	P42830	OID00520	Inflammation	v.3023	CXCL5	4	73995642	73998677	2.03	0.02	4.13	1.88
CXCL6	P80162	OID00534	Inflammation	v.3023	CXCL6	4	73836640	73849064	2.25	0	2.93	1.88
CXCL9	Q07325	OID00490	Inflammation	v.3023	CXCL9	4	76001275	76007509	2.39	0	2.7	1.88
DCN	P07585	OID00444	Cardiovascular II	v.5007	DCN	12	91140484	91183217	1.89	0	3.35	1.73
DECR1	Q16698	OID00424	Cardiovascular II	v.5007	DECR1	8	90001405	90053633	2.64	0.08	16.1	1.73
DNER	Q8NFT8	OID01213	Inflammation	v.3023	DNER	2	229357629	229714555	1.32	0.02	1.23	1.88
Dkk-1	O94907	OID00445	Cardiovascular II	v.5007	DKK1	10	52314281	52318042	4.29	0	2.62	1.73
EN-RAGE	P80511	OID00541	Inflammation	v.3023	S100A12	1	153373711	153375621	2.7	0.8	4.34	1.88
FABP2	P12104	OID00451	Cardiovascular II	v.5007	FABP2	4	119317250	119322138	2.71	0.02	2.6	1.73
FGF-19	O95750	OID00545	Inflammation	v.3023	FGF19	11	69698238	69704022	2.56	0	2.64	1.88
FGF-21	Q9NSA1	OID00410	Cardiovascular II	v.5007	FGF21	19	48755524	48758333	2.38	0.04	4.22	1.73
FGF-21	Q9NSA1	OID00512	Inflammation	v.3023	FGF21	19	48755524	48758333	2.61	2.72	4.79	1.88
FGF-23	Q9GZV9	OID00415	Cardiovascular II	v.5007	FGF23	12	4368227	4379712	1.85	64.25	9.92	1.73
FGF-23	Q9GZV9	OID00507	Inflammation	v.3023	FGF23	12	4368227	4379712	1.62	69.63	12.33	1.88
FGF-5	P12034	OID00509	Inflammation	v.3023	FGF5	4	80266639	80336680	2.56	81.54	4.96	1.88
FS	P19883	OID00418	Cardiovascular II	v.5007	FST	5	53480626	53487134	2.56	0	1.62	1.73
Flt3L	P49771	OID00533	Inflammation	v.3023	FLT3LG	19	49474207	49486231	3.84	0	1.64	1.88
GDF-2	Q9UK05	OID00450	Cardiovascular II	v.5007	GDF2	10	47322454	47327588	2.88	0	3.01	1.73
GDNF	P39905	OID00475	Inflammation	v.3023	GDNF	5	37812677	37840041	2.5	72.52	8.39	1.88
GH	P01241	OID00417	Cardiovascular II	v.5007	GH1	17	63917200	63918839	2.78	0	4.42	1.73
GIF	P27352	OID00407	Cardiovascular II	v.5007	CBLIF	11	59829273	59845499	3.03	0	2.37	1.73
GLO1	Q04760	OID00419	Cardiovascular II	v.5007	GLO1	6	38675925	38703145	2.43	0.12	3.69	1.73
GT	P51161	OID00454	Cardiovascular II	v.5007	FABP6	5	160187367	160238735	1.73	2.33	14.45	1.73
Gal-9	O00182	OID00406	Cardiovascular II	v.5007	LGALS9	17	27629798	27649560	2.89	0	1.38	1.73
HAOX1	Q9UJM8	OID00470	Cardiovascular II	v.5007	HAO1	20	7882985	7940458	2.42	0.04	4.02	1.73
HB-EGF	Q99075	OID00449	Cardiovascular II	v.5007	HBEGF	5	140332843	140346603	1.97	0	3.87	1.73
HGF	P14210	OID00522	Inflammation	v.3023	HGF	7	81699010	81770438	2.67	0	1.54	1.88
HO-1	P09601	OID00432	Cardiovascular II	v.5007	HMOX1	22	35380361	35394214	2.38	0	1.35	1.73
HSP 27	P04792	OID00465	Cardiovascular II	v.5007	HSPB1	7	76302673	76304295	3.34	0	2.14	1.73
IDUA	P35475	OID00393	Cardiovascular II	v.5007	IDUA	4	986997	1004564	1.49	0	3.2	1.73
IFN-gamma	P01579	OID05547	Inflammation	v.3023	IFNG	12	68154768	68159740	5.18	0.74	3.05	1.88
IL10	P22301	OID00528	Inflammation	v.3023	IL10	1	206767602	206774541	2.47	0.39	6.15	1.88
IL-10RA	Q13651	OID00508	Inflammation	v.3023	IL10RA	11	117986370	118003037	2.13	70.17	5.29	1.88
IL-10RB	Q08334	OID00515	Inflammation	v.3023	IL10RB	21	33266367	33310187	2.95	0	1.56	1.88
IL-12B	P29460	OID00523	Inflammation	v.3023	IL12B	5	159314780	159330487	2.25	0	2.21	1.88
IL13	P35225	OID00525	Inflammation	v.3023	IL13	5	132656263	132661110	2.39	95.48	12.04	1.88
IL-15RA	Q13261	OID00514	Inflammation	v.3023	IL15RA	10	5943639	5978187	2.26	11.55	6.37	1.88
IL16	Q14005	OID00434	Cardiovascular II	v.5007	IL16	15	81159575	81314058	1.99	0.02	2.93	1.73
IL-17A	Q16552	OID00485	Inflammation	v.3023	IL17A	6	52186375	52190638	3.17	17.74	5.72	1.88
IL-17C	Q9P0M4	OID00483	Inflammation	v.3023	IL17C	16	88638572	88640468	2.41	7.76	6.54	1.88
IL-17D	Q8TAD2	OID00403	Cardiovascular II	v.5007	IL17D	13	20702127	20723098	2.44	9.26	5.89	1.73
IL-18R1	Q13478	OID00517	Inflammation	v.3023	IL18R1	2	102311529	102398777	2.42	0.02	1.81	1.88
IL18	Q14116	OID00409	Cardiovascular II	v.5007	IL18	11	112143253	112164096	2.17	0	2.41	1.73
IL18	Q14116	OID00501	Inflammation	v.3023	IL18	11	112143253	112164096	5.17	0	1.73	1.88
IL1RL2	Q9HB29	OID00400	Cardiovascular II	v.5007	IL1RL2	2	102187006	102240002	2.46	0.02	3.66	1.73
IL-1 alpha	P01583	OID00493	Inflammation	v.3023	IL1A	2	112773925	112784493	1.19	98.89	22.82	1.88
IL-1ra	P18510	OID00389	Cardiovascular II	v.5007	IL1RN	2	113107214	113134016	0.61	0.02	3.81	1.73
IL2	P60568	OID00495	Inflammation	v.3023	IL2	4	122451470	122456725	2.91	99.84	10.47	1.88
IL-20	Q9NYY1	OID00537	Inflammation	v.3023	IL20	1	206865623	206869223	2.32	95.61	7.64	1.88
IL-20RA	Q9UHF4	OID00489	Inflammation	v.3023	IL20RA	6	136999971	137045180	2.49	92.26	8.28	1.88
IL-22 RA1	Q8N6P7	OID00516	Inflammation	v.3023	IL22RA1	1	24119771	24143140	3.23	95.56	17.62	1.88
IL-24	Q13007	OID00524	Inflammation	v.3023	IL24	1	206897443	206904139	3.78	97.42	19.65	1.88
IL-27	Q8NEV9,Q14213	OID00402	Cardiovascular II	v.5007	EBI3;IL27	19;16	4229523;28499362	4237528;28512051	2.56	0.31	2.12	1.73
IL-2RB	P14784	OID00492	Inflammation	v.3023	IL2RB	22	37125843	37175054	2.67	96.76	11.57	1.88
IL33	O95760	OID00543	Inflammation	v.3023	IL33	9	6215786	6257983	3.09	99.34	7.21	1.88
IL4	P05112	OID00546	Inflammation	v.3023	IL4	5	132673986	132682678	2.55	94.55	16.57	1.88
IL-4RA	P24394	OID00387	Cardiovascular II	v.5007	IL4R	16	27313668	27364778	2.2	7.96	6.07	1.73
IL5	P05113	OID00559	Inflammation	v.3023	IL5	5	132541445	132556838	2.7	86.69	3.61	1.88
IL6	P05231	OID00390	Cardiovascular II	v.5007	IL6	7	22725884	22732002	2.38	16.26	8.68	1.73
IL6	P05231	OID00482	Inflammation	v.3023	IL6	7	22725884	22732002	3.06	7.01	5.16	1.88
IL7	P13232	OID00478	Inflammation	v.3023	IL7	8	78675743	78805523	1.61	0.21	7.37	1.88
IL8	P10145	OID00471	Inflammation	v.3023	CXCL8	4	73740541	73743716	2.36	0	3.8	1.88
ITGB1BP2	Q9UKP3	OID00443	Cardiovascular II	v.5007	ITGB1BP2	X	71301750	71305371	3	32.78	22.22	1.73
IgG Fc receptor II-b	P31994	OID00442	Cardiovascular II	v.5007	FCGR2B	1	161663143	161678654	2.29	10.68	6.62	1.73
KIM1	Q96D42	OID00426	Cardiovascular II	v.5007	HAVCR1	5	157029413	157059119	2.62	0.02	3.09	1.73
LAP TGF-beta-1	P01137	OID00480	Inflammation	v.3023	TGFB1	19	41301587	41353922	2.3	0	2.1	1.88
LEP	P41159	OID00463	Cardiovascular II	v.5007	LEP	7	128241278	128257629	2.84	0.81	3.71	1.73
LIF	P15018	OID00547	Inflammation	v.3023	LIF	22	30240453	30246759	1.48	97.3	26.82	1.88
LIF-R	P42702	OID00511	Inflammation	v.3023	LIFR	5	38474668	38608354	2.42	0.02	3.37	1.88
LOX-1	P78380	OID00405	Cardiovascular II	v.5007	OLR1	12	10158301	10172138	3.82	0	2.21	1.73
LPL	P06858	OID00446	Cardiovascular II	v.5007	LPL	8	19901717	19967259	3.25	0	2.08	1.73
MARCO	Q9UEW3	OID00453	Cardiovascular II	v.5007	MARCO	2	118942194	118994660	2.87	0.02	1.39	1.73
MCP-1	P13500	OID00484	Inflammation	v.3023	CCL2	17	34255218	34257203	2.91	0	1.21	1.88
MCP-2	P80075	OID00549	Inflammation	v.3023	CCL8	17	34319435	34321402	2.82	0	2.29	1.88
MCP-3	P80098	OID00474	Inflammation	v.3023	CCL7	17	34270221	34272242	2.12	69.07	10.19	1.88
MCP-4	Q99616	OID00504	Inflammation	v.3023	CCL13	17	34356480	34358610	4.45	0	1.51	1.88
MERTK	Q12866	OID00425	Cardiovascular II	v.5007	MERTK	2	111898607	112029561	2.74	0.04	4.65	1.73
MMP-1	P03956	OID00510	Inflammation	v.3023	MMP1	11	102789401	102798160	2.45	0	1.7	1.88
MMP-10	P09238	OID00527	Inflammation	v.3023	MMP10	11	102770502	102780628	1.93	0	1.72	1.88
MMP12	P39900	OID00456	Cardiovascular II	v.5007	MMP12	11	102862736	102874982	1.65	0	2.89	1.73
MMP7	P09237	OID00441	Cardiovascular II	v.5007	MMP7	11	102520508	102530750	2.74	0.04	1.3	1.73
NEMO	Q9Y6K9	OID00467	Cardiovascular II	v.5007	IKBKG	X	154541199	154565046	1.76	12.28	20.75	1.73
NRTN	Q99748	OID00548	Inflammation	v.3023	NRTN	19	5805067	5828324	2.15	93.96	6.76	1.88
NT-3	P20783	OID00554	Inflammation	v.3023	NTF3	12	5432108	5521536	2.81	5.07	6.12	1.88
OPG	O00300	OID00479	Inflammation	v.3023	TNFRSF11B	8	118923557	118951885	2.43	0	1.42	1.88
OSM	P13725	OID00494	Inflammation	v.3023	OSM	22	30262829	30266851	1.83	0.08	4.15	1.88
PAPPA	Q13219	OID00421	Cardiovascular II	v.5007	PAPPA	9	116153791	116402321	1.79	4.67	8.61	1.73
PAR-1	P25116	OID00395	Cardiovascular II	v.5007	F2R	5	76716126	76735770	2.85	0	2.53	1.73
PARP-1	P09874	OID00469	Cardiovascular II	v.5007	PARP1	1	226360210	226408154	2.28	0.06	13.74	1.73
PDGF subunit B	P01127	OID00401	Cardiovascular II	v.5007	PDGFB	22	39223359	39244982	2.03	0.04	3.24	1.73
PD-L1	Q9NZQ7	OID00518	Inflammation	v.3023	CD274	9	5450503	5470566	2.93	0.02	2.75	1.88
PD-L2	Q9BQ51	OID00458	Cardiovascular II	v.5007	PDCD1LG2	9	5510531	5571282	2.19	0	4.66	1.73
PGF	P49763	OID00384	Cardiovascular II	v.5007	PGF	14	74941834	74955626	2.43	0.02	2.56	1.73
PIgR	P01833	OID00411	Cardiovascular II	v.5007	PIGR	1	206928522	206946466	2.1	0	1.04	1.73
PRELP	P51888	OID00431	Cardiovascular II	v.5007	PRELP	1	203475806	203491352	1.59	0	1.22	1.73
PRSS27	Q9BQR3	OID00397	Cardiovascular II	v.5007	PRSS27	16	2712419	2720551	1.58	0	1.92	1.73
PRSS8	Q16651	OID00447	Cardiovascular II	v.5007	PRSS8	16	31131433	31135727	0.56	0	1.68	1.73
PSGL-1	Q14242	OID00438	Cardiovascular II	v.5007	SELPLG	12	108621895	108633894	1.9	0	1.8	1.73
PTX3	P26022	OID00437	Cardiovascular II	v.5007	PTX3	3	157436850	157443633	2.13	0.04	3.18	1.73
RAGE	Q15109	OID00412	Cardiovascular II	v.5007	AGER	6	32180968	32184322	2.25	0	1.14	1.73
REN	P00797	OID00423	Cardiovascular II	v.5007	REN	1	204154819	204190324	2.58	0	2.65	1.73
SCF	P21583	OID00408	Cardiovascular II	v.5007	KITLG	12	88492793	88580851	2.36	0	1.52	1.73
SCF	P21583	OID00500	Inflammation	v.3023	KITLG	12	88492793	88580851	2.13	0	1.09	1.88
SERPINA12	Q8IW75	OID00422	Cardiovascular II	v.5007	SERPINA12	14	94487274	94517844	1.45	0.16	5.44	1.73
SIRT2	Q8IXJ6	OID00538	Inflammation	v.3023	SIRT2	19	38878555	38899862	3.7	26.02	16.61	1.88
SLAMF1	Q13291	OID00502	Inflammation	v.3023	SLAMF1	1	160608106	160647044	2.96	24.55	5.88	1.88
SLAMF7	Q9NQ25	OID00383	Cardiovascular II	v.5007	SLAMF7	1	160739057	160754821	2.83	1.98	7.58	1.73
SOD2	P04179	OID00413	Cardiovascular II	v.5007	SOD2	6	159669069	159762529	2.36	0	0.53	1.73
SORT1	Q99523	OID00435	Cardiovascular II	v.5007	SORT1	1	109309568	109397918	2.15	0.02	1.72	1.73
SPON2	Q9BUD6	OID00416	Cardiovascular II	v.5007	SPON2	4	1166932	1208962	1.92	0.02	1.01	1.73
SRC	P12931	OID00388	Cardiovascular II	v.5007	SRC	20	37344685	37406050	4.73	1.8	9.77	1.73
ST1A1	P50225	OID00557	Inflammation	v.3023	SULT1A1	16	28603944	28623625	2.09	16.98	27.75	1.88
STAMBP	O95630	OID00558	Inflammation	v.3023	STAMBP	2	73828916	73873659	2.19	0	7.46	1.88
STK4	Q13043	OID00392	Cardiovascular II	v.5007	STK4	20	44966479	45080021	2.48	5.19	44.37	1.73
TF	P13726	OID00399	Cardiovascular II	v.5007	F3	1	94529173	94541759	2.37	0.02	2.65	1.73
TGF-alpha	P01135	OID00503	Inflammation	v.3023	TGFA	2	70447284	70554193	1.42	0	4.55	1.88
TGM2	P21980	OID00462	Cardiovascular II	v.5007	TGM2	20	38127385	38166578	3.28	0	8.62	1.73
THBS2	P35442	OID00427	Cardiovascular II	v.5007	THBS2	6	169215780	169254050	1.82	0.02	1.06	1.73
THPO	P40225	OID00452	Cardiovascular II	v.5007	THPO	3	184371935	184381968	1.63	0	6.22	1.73
TIE2	Q02763	OID00398	Cardiovascular II	v.5007	TEK	9	27109141	27230174	2.54	0.02	2.43	1.73
TM	P07204	OID00428	Cardiovascular II	v.5007	THBD	20	23045633	23049672	3.49	0	1.94	1.73
TNF	P01375	OID05548	Inflammation	v.3023	TNF	6	31575565	31578336	2.19	0.16	3.71	1.88
TNFB	P01374	OID00561	Inflammation	v.3023	LTA	6	31572054	31574324	2.45	0	2.63	1.88
TNFRSF10A	O00220	OID00391	Cardiovascular II	v.5007	TNFRSF10A	8	23190452	23225102	2.41	0.02	4.71	1.73
TNFRSF11A	Q9Y6Q6	OID00394	Cardiovascular II	v.5007	TNFRSF11A	18	62325287	62391288	2.04	0	3.61	1.73
TNFRSF13B	O14836	OID00461	Cardiovascular II	v.5007	TNFRSF13B	17	16929816	16972118	2.26	0.04	1.77	1.73
TNFRSF9	Q07011	OID00553	Inflammation	v.3023	TNFRSF9	1	7915871	7943165	2.62	0	2.2	1.88
TNFSF14	O43557	OID00506	Inflammation	v.3023	TNFSF14	19	6661253	6670588	2.93	0	3.29	1.88
TRAIL	P50591	OID00488	Inflammation	v.3023	TNFSF10	3	172505508	172523475	1.63	0	1.62	1.88
TRAIL-R2	O14763	OID00396	Cardiovascular II	v.5007	TNFRSF10B	8	23020133	23069031	2.65	0.02	3.32	1.73
TRANCE	O14788	OID00521	Inflammation	v.3023	TNFSF11	13	42562736	42608013	2.12	0.06	2.89	1.88
TSLP	Q969D9	OID00497	Inflammation	v.3023	TSLP	5	111070062	111078026	2.87	96.97	22.74	1.88
TWEAK	O43508	OID00555	Inflammation	v.3023	TNFSF12	17	7549058	7557890	1.98	0	1.81	1.88
VEGFA	P15692	OID00472	Inflammation	v.3023	VEGFA	6	43770184	43786487	2.73	0	1.39	1.88
VEGFD	O43915	OID00468	Cardiovascular II	v.5007	VEGFD	X	15345596	15384413	1.8	0	1.4	1.73
VSIG2	Q96IQ7	OID00429	Cardiovascular II	v.5007	VSIG2	11	124747474	124752255	2.64	0.02	6.09	1.73
XCL1	P47992	OID00433	Cardiovascular II	v.5007	XCL1	1	168576605	168582069	1.46	0	3.61	1.73
hOSCAR	Q8IYS5	OID00460	Cardiovascular II	v.5007	OSCAR	19	54094668	54102692	2.8	1.71	1.17	1.73
uPA	P00749	OID00481	Inflammation	v.3023	PLAU	10	73909177	73917496	2.39	0	1.42	1.88
*LOD=limit of detection; Chrom=chromosome

### Sheet: ST2
ST2. Baseline demographics of the Greenlandic cohorts.
Cohort:	All	B2018	IHIT	B99
Number of individuals	3707	1577	2115	15
Age (years)^	47.9 [15.6]	52.1 [14.3]	44.7 [15.7]	41.7 [15.8]
Sex (% females)	54.5	54.6	54.6	40
Body mass index^	26.3 [5.2]	26.7 [4.9]	26.1 [5.3]	26.9 [6.3]
Greenland Inuit admixture (%)^	74.1 [21.9]	69.6 [22.9]	77.4 [20.6]	70.3 [8.3]
^Mean values are reported with standard deviations in square parentheses

### Sheet: ST3
ST3. List of 251 primary genome-wide significant (p<5e-8) pQTLs. SNP-protein pairs are >10Mb from each other after distance-based clumping.
Lead ID	Chrom (hg38)	Pos (hg38)	Ref	Alt	Assay	UniprotID	Panel	Model	dbSNP ID	AltAF	AltAF Inuit	1KG EUR AF	Beta	SE	P value	Cis-Trans Class
chr1:7913283:G:GCCCTGCTCACTTCCTC	1	7913283	G	GCCCTGCTCACTTCCTC	TNFRSF9	Q07011	Inflammation	ADD	rs148450674	0.356654	0.589552	0.0248509	-0.344566	0.0458484	1.0355e-13	Cis
chr1:11854209:A:AAAAAT	1	11854209	A	AAAAAT	BNP	P16860	CVDII	ADD	rs60770415	0.434957	0.447761	0.390656	0.262451	0.0341583	2.99026e-14	Cis
chr1:15440540:C:T	1	15440540	C	T	CTRC	Q99895	CVDII	ADD	rs497078	0.0396931	0	0.0864811	-1.05405	0.359763	0.00342312	Cis
chr1:77022560:G:A	1	77022560	G	A	TNF	P01375	Inflammation	ADD	rs12034878	0.028936	0.0644505	0	1.04797	0.349913	0.00277389	Trans
chr1:94811135:C:T	1	94811135	C	T	TF	P13726	CVDII	ADD	rs3860340	0.613659	0.658752	0.589463	0.163446	0.0434296	0.000173004	SemiCis
chr1:104233198:T:C	1	104233198	T	C	CTRC	Q99895	CVDII	ADD	rs1928321	0.0261841	0.0312076	0.0337972	-0.770926	0.521815	0.139451	SemiTrans
chr1:109604476:T:G	1	109604476	T	G	SORT1	Q99523	CVDII	ADD	rs17024249	0.218145	0.293758	0.0347913	0.304445	0.0658775	4.12629e-06	SemiCis
chr1:109860661:T:C	1	109860661	T	C	CSF-1	P09603	Inflammation	ADD	rs979468445	0.0706304	0.132293	NA	0.522091	0.197812	0.00835038	Cis
chr1:153365467:G:A	1	153365467	G	A	EN-RAGE	P80511	Inflammation	ADD	rs3014874	0.14001	0.078019	0.291252	-0.421944	0.11778	0.000349093	Cis
chr1:159205564:G:A	1	159205564	G	A	MCP-3	P80098	Inflammation	ADD	rs12075	0.269179	0.18114	0.602386	-0.153584	0.0600627	0.0106013	Trans
chr1:160579942:G:A	1	160579942	G	A	CD84	Q9UIB8	CVDII	ADD	rs977018	0.60507	0.451832	0.888668	0.258369	0.0418842	9.00179e-10	Cis
chr1:160748279:A:G	1	160748279	A	G	SLAMF7	Q9NQ25	CVDII	ADD	rs79939279	0.115827	0.224559	0	-1.40949	0.113199	1.23385e-33	Cis
chr1:160832891:C:T	1	160832891	C	T	CD244	Q9BZW8	Inflammation	ADD	rs71517284	0.411524	0.314111	0.577535	-0.337963	0.0443784	4.95339e-14	Cis
chr1:161509955:A:G	1	161509955	A	G	IgG Fc receptor II-b	P31994	CVDII	ADD	rs1801274	0.518179	0.403664	0.510934	-1.46337	0.0295179	1.39278e-272	SemiCis
chr1:168542087:G:C	1	168542087	G	C	XCL1	P47992	CVDII	ADD	rs4301615	0.338559	0.431479	0.235586	0.812932	0.0434383	8.4018e-69	Cis
chr1:183457828:C:CT	1	183457828	C	CT	IgG Fc receptor II-b	P31994	CVDII	ADD	rs147525442	0.353319	0.272727	0.434394	-0.149577	0.0499073	0.00275462	SemiTrans
chr1:203486826:C:T	1	203486826	C	T	PRELP	P51888	CVDII	ADD	rs769867872	0.0545364	0.0603799	NA	-1.66436	0.189888	5.71697e-18	Cis
chr1:206922206:C:T	1	206922206	C	T	PIgR	P01833	CVDII	ADD	rs17017836	0.309623	0.391452	0.0208748	-0.472032	0.0442754	1.77375e-25	Cis
chr1:226425089:T:G	1	226425089	T	G	PARP-1	P09874	CVDII	ADD	rs115813748	0.343979	0.424016	0.173956	-0.129977	0.0454674	0.00428901	Cis
chr2:31697603:C:T	2	31697603	C	T	IL18	Q14116	CVDII	ADD	rs6748639	0.457972	0.658752	0.251491	-0.222083	0.040195	3.89919e-08	Trans
chr2:62264508:C:T	2	62264508	C	T	CD244	Q9BZW8	Inflammation	ADD	rs11689568	0.276017	0.309362	0.311133	-0.23916	0.0579781	3.89017e-05	Trans
chr2:86388033:AT:A	2	86388033	AT	A	IL-18R1	Q13478	Inflammation	ADD	rs1433941896	0.0271848	0.0529172	NA	0.176895	0.530487	0.738608	SemiTrans
chr2:86798528:C:CT	2	86798528	C	CT	CD8A	P01732	Inflammation	ADD	rs34242639	0.0607905	0	0.149105	0.653112	0.208339	0.00174241	Cis
chr2:88437431:C:T	2	88437431	C	T	IL1RL2	Q9HB29	CVDII	ADD	rs6713961	0.4754	0.580733	0.408549	-0.142874	0.0372348	0.000128899	SemiTrans
chr2:102200235:C:T	2	102200235	C	T	IL1RL2	Q9HB29	CVDII	ADD	rs12474258	0.65944	0.712347	0.599404	0.716457	0.0462016	1.16457e-49	Cis
chr2:102371238:T:C	2	102371238	T	C	IL-18R1	Q13478	Inflammation	ADD	rs6733346	0.631588	0.536635	0.780318	0.818623	0.0457743	1.18823e-63	Cis
chr2:111987989:CTT:C	2	111987989	CTT	C	MERTK	Q12866	CVDII	ADD	rs3077010	0.282772	0.171642	0.620278	-0.38163	0.0532467	1.25629e-12	Cis
chr2:113083453:A:G	2	113083453	A	G	IL-1ra	P18510	CVDII	ADD	rs6734238	0.174366	0.121438	0.412525	-0.546511	0.0947724	9.90523e-09	Cis
chr2:118986357:T:TA	2	118986357	T	TA	MARCO	Q9UEW3	CVDII	ADD	rs11395268	0.441127	0.523745	0.143141	-0.203269	0.0384898	1.47684e-07	Cis
chr2:136167869:T:C	2	136167869	T	C	LIF-R	P42702	Inflammation	ADD	rs10193587	0.390093	0.350746	0.375746	-0.182527	0.0453713	5.99989e-05	Trans
chr2:229444644:T:G	2	229444644	T	G	DNER	Q8NFT8	Inflammation	ADD	rs35032874	0.163359	0.0990502	0.312127	-0.480587	0.094266	3.8686e-07	Cis
chr3:42820883:GT:G	3	42820883	GT	G	MCP-4	Q99616	Inflammation	ADD	rs34265324	0.640177	0.788331	0.294235	0.295803	0.0492259	2.37191e-09	Trans
chr3:42869129:T:C	3	42869129	T	C	CCL17	Q92583	CVDII	ADD	rs7612912	0.681204	0.817503	0.400596	0.326771	0.0520907	4.71489e-10	Trans
chr3:42876746:T:C	3	42876746	T	C	CCL11	P51671	Inflammation	ADD	rs760194	0.590811	0.737449	0.284294	0.219929	0.0390908	2.21251e-08	Trans
chr3:42883516:A:G	3	42883516	A	G	MCP-3	P80098	Inflammation	ADD	rs13096936	0.594813	0.708277	0.276342	0.179784	0.0425381	2.50533e-05	Trans
chr3:45151880:A:G	3	45151880	A	G	CDCP1	Q9H5V8	Inflammation	ADD	rs56943760	0.309206	0.350068	0.50994	-0.176757	0.0462607	0.000137588	Cis
chr3:45683539:G:T	3	45683539	G	T	CCL23	P55773	Inflammation	ADD	rs2742413	0.86933	0.912483	0.925447	0.45801	0.122523	0.000191182	Trans
chr3:46236086:A:G	3	46236086	A	G	CCL4	P13236	Inflammation	ADD	rs79815064	0.0344396	0	0.116302	1.80026	0.370673	1.31632e-06	Trans
chr3:46342415:G:T	3	46342415	G	T	MCP-1	P13500	Inflammation	ADD	rs113403743	0.415861	0.556309	0.0864811	0.361558	0.0403846	1.17012e-18	Trans
chr3:46440558:C:G	3	46440558	C	G	CCL3	P10147	CVDII	ADD	rs111960587	0.150934	0.0854817	0.136183	0.502314	0.0944083	1.19463e-07	Trans
chr3:52253452:G:T	3	52253452	G	T	SORT1	Q99523	CVDII	ADD	rs11717383	0.512675	0.478969	0.517893	-0.163001	0.0391794	3.34041e-05	Trans
chr3:52832273:C:T	3	52832273	C	T	PTX3	P26022	CVDII	REC	rs3755804	0.319463	0.423338	0.000994	-0.286611	0.0500058	1.21218e-08	SemiTrans
chr3:65942218:GA:G	3	65942218	GA	G	IFN-gamma	P01579	Inflammation	ADD	rs200308984	0.0168446	0.0196744	0.0029821	-1.27787	0.492301	0.00948381	Trans
chr3:70970599:T:C	3	70970599	T	C	ADM	P35318	CVDII	REC	rs9874207	0.663359	0.713704	0.488072	-0.212602	0.0372863	1.43733e-08	Trans
chr3:98698637:T:A	3	98698637	T	A	PD-L2	Q9BQ51	CVDII	ADD	rs62276455	0.411441	0.335821	0.450298	-0.744708	0.0447949	4.30428e-56	Trans
chr3:113173411:A:G	3	113173411	A	G	BOC	Q9BWV1	CVDII	ADD	rs10511320	0.166027	0.27137	0.0367793	0.23916	0.0853562	0.0051176	Cis
chr3:126548264:G:A	3	126548264	G	A	PTX3	P26022	CVDII	ADD	rs11920905	0.476067	0.56038	0.265408	0.409564	0.0380705	6.81888e-26	SemiTrans
chr3:128704598:C:CT	3	128704598	C	CT	Flt3L	P49771	Inflammation	ADD	rs11422273	0.583973	0.523066	0.545726	0.203873	0.0391656	2.20837e-07	Trans
chr3:132690753:C:A	3	132690753	C	A	CCL19	Q99731	Inflammation	ADD	rs62292469	0.123833	0.117368	0.112326	-0.278702	0.133955	0.0374989	Trans
chr3:165069176:CCT:C	3	165069176	CCT	C	CCL11	P51671	Inflammation	REC	rs781470490	0.142595	0.24152	NA	0.502661	0.0908201	3.69731e-08	Trans
chr3:165201425:T:C	3	165201425	T	C	FABP2	P12104	CVDII	REC	rs1023053890	0.136591	0.24152	NA	0.886751	0.102919	1.96984e-17	Trans
chr3:165325173:T:C	3	165325173	T	C	FGF-21	Q9NSA1	CVDII	REC	rs2311851	0.206638	0.244233	0.267396	-0.459746	0.0761014	1.95509e-09	Trans
chr3:179246281:C:A	3	179246281	C	A	OSM	P13725	Inflammation	REC	rs6803076	0.326634	0.287653	0.394632	0.287245	0.0516876	3.25825e-08	Trans
chr3:186676249:G:C	3	186676249	G	C	ADAM-TS13	Q76LX8	CVDII	ADD	rs16860992	0.117161	0.0976933	0.180915	-0.427104	0.115844	0.000233684	Trans
chr3:186716104:TTTTTTGG:TG	3	186716104	TTTTTTGG	TG	TRAIL	P50591	Inflammation	ADD	rs779705465	0.273766	0.313433	0.171968	-0.203141	0.0505023	6.01401e-05	SemiTrans
chr3:186742138:T:C	3	186742138	T	C	BMP-6	P22004	CVDII	ADD	rs710446	0.408689	0.41384	0.417495	-0.190735	0.0370815	3.05366e-07	Trans
chr3:186815007:CAA:C	3	186815007	CAA	C	CX3CL1	P78423	Inflammation	ADD	rs33983048	0.481321	0.622117	0.465209	0.14963	0.0393862	0.00015016	Trans
chr3:186827530:C:T	3	186827530	C	T	GDF-2	Q9UK05	CVDII	ADD	rs58575091	0.572382	0.62483	0.479125	0.178025	0.0407477	1.32842e-05	Trans
chr3:187009382:C:A	3	187009382	C	A	SLAMF7	Q9NQ25	CVDII	ADD	rs7621161	0.389593	0.430122	0.294235	-0.217136	0.0447774	1.36628e-06	Trans
chr3:188397894:C:A	3	188397894	C	A	IL-12B	P29460	Inflammation	ADD	rs9815073	0.310207	0.295115	0.366799	0.53144	0.0562353	1.53143e-20	Trans
chr4:962259:A:G	4	962259	A	G	IDUA	P35475	CVDII	ADD	rs6599390	0.583222	0.502714	0.652087	-0.543417	0.0336295	2.23157e-53	Cis
chr4:1127192:G:C	4	1127192	G	C	SPON2	Q9BUD6	CVDII	ADD	rs924938585	0.144847	0.173677	NA	-0.469198	0.0853365	4.52869e-08	Cis
chr4:3435359:C:T	4	3435359	C	T	HGF	P14210	Inflammation	ADD	rs13137747	0.240243	0.218453	0.44831	-0.288524	0.0640474	7.13008e-06	Trans
chr4:24800212:C:G	4	24800212	C	G	AMBP	P02760	CVDII	ADD	rs1799895	0.0835557	0.0936228	0.0089463	-0.630276	0.146416	1.7724e-05	Trans
chr4:73838282:C:T	4	73838282	C	T	CXCL6	P80162	Inflammation	ADD	rs16850073	0.361825	0.446404	0.347913	0.599667	0.0466945	1.51827e-35	Cis
chr4:73879833:T:A	4	73879833	T	A	CXCL1	P09341	CVDII	ADD	rs10021230	0.342395	0.311398	0.205765	0.399813	0.0495832	1.6491e-15	Cis
chr4:73998833:G:C	4	73998833	G	C	CXCL5	P42830	Inflammation	ADD	rs352046	0.952969	0.989145	0.878728	0.405109	0.27673	0.143095	Cis
chr4:76042838:G:A	4	76042838	G	A	CXCL11	O14625	Inflammation	ADD	rs7375640	0.663109	0.765265	0.367793	0.331238	0.0542102	1.28689e-09	Cis
chr4:77981514:G:C	4	77981514	G	C	CXCL10	P02778	Inflammation	ADD	rs112144745	0.013509	0	0.0357853	-0.760276	0.952544	0.424498	SemiCis
chr4:80259918:A:T	4	80259918	A	T	FGF-5	P12034	Inflammation	ADD	rs10857147	0.288692	0.34464	0.264414	0.515118	0.0500861	6.8641e-24	Cis
chr4:119337075:T:A	4	119337075	T	A	FABP2	P12104	CVDII	ADD	rs4434234	0.664526	0.706242	0.73161	-0.460529	0.0496668	7.39079e-20	Cis
chr4:145900258:C:A	4	145900258	C	A	HAOX1	Q9UJM8	CVDII	ADD	rs4835265	0.624917	0.736771	0.159046	-0.221678	0.0505472	1.23228e-05	Trans
chr4:186225475:AGTGCAGT:A	4	186225475	AGTGCAGT	A	PARP-1	P09874	CVDII	ADD	rs143982933	0.647849	0.78019	0.467197	0.213176	0.0471945	6.73999e-06	Trans
chr4:186236079:G:A	4	186236079	G	A	ADM	P35318	CVDII	ADD	rs4861708	0.653936	0.78019	0.522863	0.213524	0.0379837	2.27141e-08	Trans
chr4:186236079:G:A	4	186236079	G	A	TNF	P01375	Inflammation	ADD	rs4861708	0.653936	0.78019	0.522863	0.195175	0.0458339	2.1773e-05	Trans
chr4:186240057:T:C	4	186240057	T	C	ADAM-TS13	Q76LX8	CVDII	ADD	rs66530140	0.652602	0.78019	0.522863	-0.237397	0.0484567	1.06568e-06	Trans
chr4:186240057:T:C	4	186240057	T	C	BMP-6	P22004	CVDII	ADD	rs66530140	0.652602	0.78019	0.522863	0.500466	0.0428891	6.00889e-30	Trans
chr4:186240057:T:C	4	186240057	T	C	CD8A	P01732	Inflammation	ADD	rs66530140	0.652602	0.78019	0.522863	0.197765	0.0449588	1.16039e-05	Trans
chr4:186240057:T:C	4	186240057	T	C	GDF-2	Q9UK05	CVDII	ADD	rs66530140	0.652602	0.78019	0.522863	-0.420401	0.0482544	8.87875e-18	Trans
chr4:186240057:T:C	4	186240057	T	C	PAR-1	P25116	CVDII	ADD	rs66530140	0.652602	0.78019	0.522863	0.256216	0.0411415	6.25427e-10	Trans
chr4:186240057:T:C	4	186240057	T	C	PD-L2	Q9BQ51	CVDII	ADD	rs66530140	0.652602	0.78019	0.522863	-0.18852	0.0520742	0.000302306	Trans
chr4:186240057:T:C	4	186240057	T	C	VEGFD	O43915	CVDII	ADD	rs66530140	0.652602	0.78019	0.522863	-0.293011	0.0510432	1.15175e-08	Trans
chr4:186240057:T:C	4	186240057	T	C	4E-BP1	Q13541	Inflammation	ADD	rs66530140	0.652602	0.78019	0.522863	0.269963	0.0413009	8.84775e-11	Trans
chr4:186243245:C:T	4	186243245	C	T	HO-1	P09601	CVDII	ADD	rs4253282	0.653269	0.78019	0.521869	0.264841	0.0460218	1.06091e-08	Trans
chr4:186243245:C:T	4	186243245	C	T	MERTK	Q12866	CVDII	ADD	rs4253282	0.653269	0.78019	0.521869	0.269181	0.0434204	7.44864e-10	Trans
chr4:186248013:C:T	4	186248013	C	T	BNP	P16860	CVDII	ADD	rs1973612	0.653853	0.78019	0.522863	0.194021	0.042218	4.66005e-06	Trans
chr4:186248013:C:T	4	186248013	C	T	CX3CL1	P78423	Inflammation	ADD	rs1973612	0.653853	0.78019	0.522863	-0.307777	0.0511235	2.21831e-09	Trans
chr4:186253529:A:G	4	186253529	A	G	LPL	P06858	CVDII	ADD	rs4253311	0.653769	0.78019	0.522863	0.211667	0.0459008	4.32615e-06	Trans
chr5:37772678:C:A	5	37772678	C	A	GDNF	P39905	Inflammation	ADD	rs10472291	0.310123	0.253731	0.345924	-0.240965	0.0497252	1.38882e-06	Cis
chr5:38642149:A:C	5	38642149	A	C	LIF-R	P42702	Inflammation	ADD	rs75555051	0.0929786	0.101764	0.000994	0.635002	0.184767	0.000601104	Cis
chr5:52952461:T:C	5	52952461	T	C	FS	P19883	CVDII	ADD	rs1054085	0.608572	0.612619	0.611332	0.161884	0.0452554	0.000356269	SemiCis
chr5:69192095:C:T	5	69192095	C	T	IL18	Q14116	CVDII	ADD	rs148548964	0.197048	0.225237	0.0228628	-0.225927	0.080701	0.00515481	Trans
chr5:156999652:G:A	5	156999652	G	A	KIM1	Q96D42	CVDII	ADD	rs13169155	0.219563	0.187924	0.293241	-0.746802	0.0527782	3.06347e-42	Cis
chr5:159346109:G:A	5	159346109	G	A	IL-12B	P29460	Inflammation	ADD	rs4244437	0.704219	0.715061	0.694831	-0.629703	0.0559741	4.74182e-28	Cis
chr5:172877462:T:A	5	172877462	T	A	FGF-19	O95750	Inflammation	ADD	rs58415668	0.0471981	0.0223881	0.107356	0.641649	0.298878	0.0318374	Trans
chr5:177404118:A:G	5	177404118	A	G	AMBP	P02760	CVDII	ADD	rs17876031	0.566961	0.566486	0.684891	-0.220711	0.0368868	2.76558e-09	Trans
chr5:177406414:G:A	5	177406414	G	A	CXCL10	P02778	Inflammation	ADD	rs4976649	0.528686	0.56038	0.5666	-0.186512	0.0392805	2.24318e-06	Trans
chr5:177409531:A:G	5	177409531	A	G	BMP-6	P22004	CVDII	ADD	rs1801020	0.635841	0.653324	0.775348	0.60906	0.0386861	5.36831e-51	Trans
chr5:177409531:A:G	5	177409531	A	G	BNP	P16860	CVDII	ADD	rs1801020	0.635841	0.653324	0.775348	0.218554	0.0385131	1.6779e-08	Trans
chr5:177409531:A:G	5	177409531	A	G	VEGFD	O43915	CVDII	ADD	rs1801020	0.635841	0.653324	0.775348	-0.282593	0.0467359	1.89283e-09	Trans
chr5:177409531:A:G	5	177409531	A	G	4E-BP1	Q13541	Inflammation	ADD	rs1801020	0.635841	0.653324	0.775348	0.253704	0.0378945	3.13775e-11	Trans
chr5:177411673:CA:C	5	177411673	CA	C	ADAM-TS13	Q76LX8	CVDII	ADD	rs11451224	0.635424	0.653324	0.76839	-0.288854	0.0440427	7.67153e-11	Trans
chr5:177411673:CA:C	5	177411673	CA	C	ADM	P35318	CVDII	ADD	rs11451224	0.635424	0.653324	0.76839	0.249735	0.0344679	7.23658e-13	Trans
chr5:177411673:CA:C	5	177411673	CA	C	LPL	P06858	CVDII	ADD	rs11451224	0.635424	0.653324	0.76839	0.347586	0.0415278	1.45935e-16	Trans
chr5:177411673:CA:C	5	177411673	CA	C	PD-L2	Q9BQ51	CVDII	ADD	rs11451224	0.635424	0.653324	0.76839	-0.304705	0.0473976	1.76773e-10	Trans
chr5:177411673:CA:C	5	177411673	CA	C	ST1A1	P50225	Inflammation	ADD	rs11451224	0.635424	0.653324	0.76839	-0.209753	0.046549	7.09017e-06	Trans
chr5:177412889:T:G	5	177412889	T	G	CX3CL1	P78423	Inflammation	ADD	rs2731674	0.635757	0.653324	0.775348	-0.452195	0.0463907	1.0449e-21	Trans
chr5:177412889:T:G	5	177412889	T	G	GDF-2	Q9UK05	CVDII	ADD	rs2731674	0.635757	0.653324	0.775348	-0.483464	0.0438635	4.84283e-27	Trans
chr5:177412897:T:C	5	177412897	T	C	CD8A	P01732	Inflammation	ADD	rs2731673	0.635674	0.653324	0.775348	0.186122	0.0412145	6.77237e-06	Trans
chr5:177412897:T:C	5	177412897	T	C	HO-1	P09601	CVDII	ADD	rs2731673	0.635674	0.653324	0.775348	0.329534	0.0418365	6.95356e-15	Trans
chr5:177413083:G:GC	5	177413083	G	GC	MERTK	Q12866	CVDII	ADD	rs75077631	0.63459	0.653324	0.769384	0.162255	0.0397254	4.62738e-05	Trans
chr5:177413083:G:GC	5	177413083	G	GC	PAR-1	P25116	CVDII	ADD	rs75077631	0.63459	0.653324	0.769384	0.245985	0.0375788	8.32843e-11	SemiTrans
chr6:28685953:A:G	6	28685953	A	G	LIF-R	P42702	Inflammation	ADD	rs547039338	0.0336891	0.0386703	NA	0.392086	0.39949	0.326098	Trans
chr6:29948483:G:C	6	29948483	G	C	PSGL-1	Q14242	CVDII	ADD	rs117371967	0.0917278	0.0379919	0.000994	-0.281349	0.154148	0.0679546	Trans
chr6:31274954:T:A	6	31274954	T	A	CD8A	P01732	Inflammation	ADD	rs12199223	0.0221814	0	0.0974155	0.522778	0.856524	0.541362	Trans
chr6:31361468:T:G	6	31361468	T	G	TIE2	Q02763	CVDII	ADD	rs34277309	0.344313	0.39213	0.131213	-0.26284	0.0331532	4.69651e-15	Trans
chr6:31572980:A:C	6	31572980	A	C	TNFB	P01374	Inflammation	ADD	rs2229092	0.135424	0.194708	0.0616302	-1.33986	0.0906561	1.25791e-45	Cis
chr6:31846842:C:CA	6	31846842	C	CA	IL-17A	Q16552	Inflammation	ADD	rs200389493	0.0937291	0.103121	NA	0.0592735	0.131306	0.651462	SemiTrans
chr6:32165567:A:C	6	32165567	A	C	RAGE	Q15109	CVDII	ADD	rs41268920	0.0988993	0.247626	0.0477137	-0.74735	0.123183	1.67336e-09	Cis
chr6:32622522:T:C	6	32622522	T	C	CD4	P01730	CVDII	ADD	rs9271553	0.583639	0.611262	0.619284	-0.147401	0.0429798	0.000617199	Trans
chr6:32627905:G:A	6	32627905	G	A	CCL19	Q99731	Inflammation	ADD	rs6922257	0.0433622	0.0305292	0.0795229	0.817084	0.342146	0.0169805	Trans
chr6:33107186:A:G	6	33107186	A	G	GT	P51161	CVDII	ADD	rs3130215	0.566878	0.619403	0.601392	0.224135	0.0397894	2.12733e-08	Trans
chr6:38682852:T:G	6	38682852	T	G	GLO1	Q04760	CVDII	ADD	rs4746	0.337642	0.328358	0.418489	-0.305461	0.0377994	1.43757e-15	Cis
chr6:41030428:T:C	6	41030428	T	C	CCL20	P78556	Inflammation	ADD	rs742493	0.073549	0.0264586	0.116302	-0.602336	0.219712	0.00615605	Trans
chr6:43957870:G:A	6	43957870	G	A	VEGFA	P15692	Inflammation	ADD	rs6921438	0.510257	0.510855	0.467197	0.419412	0.0361148	1.07928e-29	SemiCis
chr6:96062821:A:G	6	96062821	A	G	CTRC	Q99895	CVDII	ADD	rs9404177	0.297448	0.321574	0.406561	0.351406	0.0569677	9.00993e-10	Trans
chr6:97790970:C:T	6	97790970	C	T	IL10	P22301	Inflammation	REC	rs180902623	0.135257	0.217775	0	-0.518378	0.0931654	3.13752e-08	Trans
chr6:119602003:G:A	6	119602003	G	A	GIF	P27352	CVDII	ADD	rs9320697	0.713976	0.618725	0.747515	0.392994	0.0557432	2.84213e-12	Trans
chr6:151624088:A:G	6	151624088	A	G	GDNF	P39905	Inflammation	REC	rs756045450	0.104653	0.174355	NA	0.694347	0.119217	7.08632e-09	Trans
chr6:169224627:C:T	6	169224627	C	T	THBS2	P35442	CVDII	ADD	rs12174547	0.187208	0.100407	0.17992	-0.392415	0.0731049	9.25754e-08	Cis
chr7:22726814:T:A	7	22726814	T	A	IL6	P05231	CVDII	ADD	rs7802307	0.826718	0.91384	0.590457	0.289819	0.0946027	0.00221343	Cis
chr7:76301442:C:G	7	76301442	C	G	HSP 27	P04792	CVDII	ADD	rs2868371	0.643095	0.772049	0.257455	0.275277	0.0520565	1.42314e-07	Cis
chr8:2664513:G:C	8	2664513	G	C	SCF	P21583	CVDII	ADD	rs34694098	0.123582	0.0583446	0.201789	0.339529	0.107838	0.00166345	Trans
chr8:19992481:T:C	8	19992481	T	C	LPL	P06858	CVDII	ADD	rs73600084	0.188376	0.248304	0.192843	-0.51339	0.0730232	3.25359e-12	Cis
chr8:23034004:G:A	8	23034004	G	A	TRAIL-R2	O14763	CVDII	ADD	rs7825044	0.920614	0.916554	0.89662	-0.93556	0.199375	2.9379e-06	Cis
chr8:23225458:G:T	8	23225458	G	T	TNFRSF10A	O00220	CVDII	ADD	rs13278062	0.390427	0.219132	0.501988	-0.491892	0.0413185	4.85125e-31	Cis
chr8:60738272:A:T	8	60738272	A	T	CEACAM8	P31997	CVDII	ADD	rs7846314	0.220564	0.243555	0.200795	0.300789	0.0760717	7.99726e-05	Trans
chr8:70744924:T:C	8	70744924	T	C	FABP2	P12104	CVDII	ADD	rs62532062	0.376668	0.22863	0.478131	-0.148458	0.0477315	0.00189324	Trans
chr8:70781550:C:CA	8	70781550	C	CA	GT	P51161	CVDII	ADD	rs371263868	0.394763	0.22863	0.533797	-0.271882	0.0427696	2.78764e-10	Trans
chr8:118756110:A:G	8	118756110	A	G	TRANCE	O14788	Inflammation	ADD	rs75952094	0.0939793	0.10787	0	1.59278	0.150171	3.03963e-25	Trans
chr8:118967600:C:T	8	118967600	C	T	OPG	O00300	Inflammation	ADD	rs77532049	0.0999833	0.113297	0	-1.21437	0.129069	2.21772e-20	Cis
chr8:134239359:A:T	8	134239359	A	T	ARTN	Q5T4W7	Inflammation	ADD	rs28450782	0.370497	0.416554	0.151093	0.215715	0.0462707	3.39978e-06	Trans
chr9:5463243:G:A	9	5463243	G	A	PD-L1	Q9NZQ7	Inflammation	ADD	rs7041009	0.598316	0.666214	0.28827	0.486157	0.0451565	6.29982e-26	Cis
chr9:5506429:CA:C	9	5506429	CA	C	PD-L2	Q9BQ51	CVDII	ADD	rs35028559	0.665193	0.673677	0.502982	-0.376376	0.0523292	1.05185e-12	Cis
chr9:14829932:A:G	9	14829932	A	G	BOC	Q9BWV1	CVDII	ADD	rs76448655	0.0361074	0.0556309	0.0129225	0.389266	0.365101	0.286093	Trans
chr9:87734287:G:C	9	87734287	G	C	CTSL1	P07711	CVDII	ADD	rs868561	0.441711	0.349389	0.531809	-0.212754	0.0341895	6.44708e-10	Cis
chr9:101647769:G:A	9	101647769	G	A	NT-3	P20783	Inflammation	ADD	rs755533300	0.0122582	0.0474898	NA	-0.605448	0.638313	0.342598	Trans
chr9:110502574:T:C	9	110502574	T	C	ANGPT1	Q15389	CVDII	ADD	rs75505218	0.0553703	0.046133	0	-0.479129	0.176781	0.0067632	Trans
chr9:110502574:T:C	9	110502574	T	C	PDGF subunit B	P01127	CVDII	ADD	rs75505218	0.0553703	0.046133	0	-0.335093	0.171282	0.0504277	Trans
chr9:114415737:C:T	9	114415737	C	T	THPO	P40225	CVDII	ADD	NA	0.0448632	0.0800543	NA	0.345228	0.232161	0.136894	Trans
chr9:133256074:G:A	9	133256074	G	A	CTRC	Q99895	CVDII	ADD	rs8176741	0.072048	0.0800543	0.084493	0.381998	0.221018	0.0838816	Trans
chr9:133256074:G:A	9	133256074	G	A	TIE2	Q02763	CVDII	ADD	rs8176741	0.072048	0.0800543	0.084493	0.396857	0.151553	0.00887313	SemiTrans
chr9:133256074:G:A	9	133256074	G	A	VSIG2	Q96IQ7	CVDII	ADD	rs8176741	0.072048	0.0800543	0.084493	0.485552	0.211957	0.0220174	Trans
chr9:133264504:G:GAAACTGCC	9	133264504	G	GAAACTGCC	SORT1	Q99523	CVDII	ADD	rs60937319	0.721481	0.649932	0.717694	-0.178104	0.0590969	0.00260848	Trans
chr9:133266456:T:C	9	133266456	T	C	LIF-R	P42702	Inflammation	ADD	rs2519093	0.745414	0.649932	0.815109	-0.225193	0.0645978	0.000501218	Trans
chr9:133266456:T:C	9	133266456	T	C	TF	P13726	CVDII	ADD	rs2519093	0.745414	0.649932	0.815109	-0.31463	0.0588978	1.06497e-07	Trans
chr9:133267587:T:A	9	133267587	T	A	TM	P07204	CVDII	ADD	rs543040	0.648599	0.569878	0.629225	0.116513	0.0480798	0.0154252	Trans
chr9:133270015:A:C	9	133270015	A	C	CCL25	O15444	Inflammation	ADD	rs9411378	0.720314	0.649932	NA	-0.150689	0.0536155	0.00498358	Trans
chr9:133274414:A:G	9	133274414	A	G	Gal-9	O00182	CVDII	ADD	rs532436	0.745163	0.649932	0.814115	-0.0750633	0.0587282	0.201012	Trans
chr9:133277095:C:T	9	133277095	C	T	PD-L2	Q9BQ51	CVDII	ADD	rs8176632	0.0951468	0.0800543	0.17992	0.352737	0.168854	0.0367335	SemiTrans
chr9:133279294:T:G	9	133279294	T	G	TNFRSF11A	Q9Y6Q6	CVDII	ADD	rs495828	0.738659	0.650611	0.786282	-0.118278	0.058916	0.0447039	Trans
chr9:133322807:C:A	9	133322807	C	A	GIF	P27352	CVDII	ADD	rs62574659	0.232655	0.339213	0.10338	-0.225062	0.0663805	0.000711445	Trans
chr9:133388143:G:A	9	133388143	G	A	ADAM-TS13	Q76LX8	CVDII	ADD	rs8181039	0.180287	0.308005	0.0228628	-1.4426	0.0753478	1.60169e-71	Cis
chr10:5960405:T:G	10	5960405	T	G	IL-15RA	Q13261	Inflammation	ADD	rs2228059	0.456304	0.421303	0.463221	-0.791835	0.0370748	6.56147e-86	Cis
chr10:7735236:C:T	10	7735236	C	T	PTX3	P26022	CVDII	ADD	rs79309350	0.289777	0.38806	0.0606362	-0.300257	0.0527909	1.55914e-08	Trans
chr10:17821063:T:A	10	17821063	T	A	CDCP1	Q9H5V8	Inflammation	ADD	rs868949295	0.461724	0.463365	0.567594	0.158788	0.0337666	2.79868e-06	Trans
chr10:24619271:T:A	10	24619271	T	A	CSF-1	P09603	Inflammation	ADD	rs562923454	0.163859	0.263229	0.0119284	0.207339	0.0812912	0.0108002	Trans
chr10:24753285:G:A	10	24753285	G	A	CD5	P06127	Inflammation	ADD	rs184512550	0.162859	0.263229	0	0.193959	0.0908379	0.0327746	Trans
chr10:63267850:A:T	10	63267850	A	T	CXCL5	P42830	Inflammation	ADD	rs10761731	0.460724	0.457259	0.432406	0.281331	0.0401542	3.84584e-12	Trans
chr10:73922893:G:T	10	73922893	G	T	uPA	P00749	Inflammation	ADD	rs2675666	0.14493	0.0196744	0.589463	-0.332493	0.105979	0.00172772	Cis
chr10:127496911:A:G	10	127496911	A	G	CXCL11	O14625	Inflammation	ADD	rs10830106	0.348816	0.211669	0.600398	0.17202	0.0506545	0.000697512	Trans
chr11:46117991:G:A	11	46117991	G	A	CD6	P30203	Inflammation	ADD	NA	0.126751	0.173677	NA	0.251096	0.116193	0.0307276	SemiTrans
chr11:57408325:G:A	11	57408325	G	A	PAPPA	Q13219	CVDII	ADD	rs3781889	0.0729653	0	0.255467	-0.18863	0.197846	0.340109	Trans
chr11:61008737:C:T	11	61008737	C	T	CD6	P30203	Inflammation	ADD	rs11230563	0.196548	0.0793758	0.357853	-1.0795	0.0847483	4.97314e-35	Cis
chr11:61061203:C:T	11	61061203	C	T	CD5	P06127	Inflammation	ADD	rs76738175	0.233489	0.419267	0.0049702	0.300996	0.065998	5.49509e-06	Cis
chr11:68780662:G:A	11	68780662	G	A	SCF	P21583	CVDII	ADD	rs80356779	0.721481	1	NA	-0.263809	0.0669557	8.47261e-05	Trans
chr11:68965622:G:A	11	68965622	G	A	FS	P19883	CVDII	ADD	rs4930254	0.175617	0	0.620278	-0.337971	0.0884136	0.00013664	Trans
chr11:69002565:T:C	11	69002565	T	C	THPO	P40225	CVDII	ADD	rs3862397	0.838059	1	0.408549	-0.279681	0.0845618	0.000958068	Trans
chr11:73234296:C:T	11	73234296	C	T	OSM	P13725	Inflammation	ADD	rs2511241	0.889426	0.841927	0.916501	-0.621287	0.134693	4.30131e-06	Trans
chr11:102539937:C:T	11	102539937	C	T	MMP7	P09237	CVDII	ADD	rs79643393	0.0258506	0	0.0815109	0.808541	0.33704	0.0164879	Cis
chr11:102805426:G:A	11	102805426	G	A	MMP-10	P09238	Inflammation	REC	rs552306	0.45522	0.40502	0.529821	-0.356387	0.0409728	9.97764e-18	Cis
chr11:102843103:T:TA	11	102843103	T	TA	MMP-1	P03956	Inflammation	ADD	rs11422799	0.552201	0.613976	0.377734	0.414334	0.0409977	3.73171e-23	Cis
chr11:102867344:T:C	11	102867344	T	C	MMP12	P39900	CVDII	ADD	rs17368582	0.0482822	0	0.122266	-0.809232	0.341658	0.0179032	Cis
chr11:112160901:A:G	11	112160901	A	G	IL18	Q14116	CVDII	ADD	rs2043055	0.389927	0.349389	0.371769	0.178647	0.0437527	4.65319e-05	Cis
chr11:124735394:A:G	11	124735394	A	G	VSIG2	Q96IQ7	CVDII	ADD	rs1939214	0.178953	0.246947	0.162028	-0.376106	0.0785046	1.82149e-06	Cis
chr11:126384371:T:C	11	126384371	T	C	CDCP1	Q9H5V8	Inflammation	ADD	rs35099186	0.100984	0.0515604	0.219682	0.512657	0.137665	0.000202173	Trans
chr11:126405507:C:T	11	126405507	C	T	PRSS27	Q9BQR3	CVDII	ADD	rs11220477	0.0325217	0.0468114	0.0417495	-1.99522	0.468449	2.16873e-05	Trans
chr12:4388518:T:A	12	4388518	T	A	FGF-23	Q9GZV9	CVDII	ADD	rs6489538	0.570297	0.511533	0.864811	-0.256145	0.0414202	8.22679e-10	Cis
chr12:6787380:A:G	12	6787380	A	G	CD4	P01730	CVDII	ADD	rs73053728	0.0843896	0	0.315109	-0.533529	0.163669	0.00113301	Cis
chr12:10180748:G:A	12	10180748	G	A	LOX-1	P78380	CVDII	ADD	rs10505752	0.091561	0.110583	0.146123	0.536602	0.160773	0.000860379	Cis
chr12:22312254:A:C	12	22312254	A	C	FS	P19883	CVDII	ADD	rs139777800	0.0462808	0.0230665	0	1.28293	0.248235	2.68547e-07	Trans
chr12:91158410:T:C	12	91158410	T	C	DCN	P07585	CVDII	ADD	rs142752401	0.145097	0.229986	0	0.440541	0.0849433	2.44222e-07	Cis
chr12:101831973:A:G	12	101831973	A	G	IDUA	P35475	CVDII	ADD	rs10778152	0.147098	0.116011	0.279324	-0.131354	0.0819651	0.108953	Trans
chr12:108612947:C:T	12	108612947	C	T	PSGL-1	Q14242	CVDII	ADD	rs933485168	0.0151768	0	NA	-3.74871	0.912091	4.14835e-05	Cis
chr12:120942741:T:C	12	120942741	T	C	IL1RL2	Q9HB29	CVDII	ADD	rs2649999	0.410857	0.282225	0.639165	-0.135834	0.0428181	0.00153359	Trans
chr12:120978847:A:C	12	120978847	A	C	ACE2	Q9BYF1	CVDII	ADD	rs1169288	0.612075	0.743555	0.338966	0.235316	0.043915	9.74183e-08	Trans
chr13:20787374:T:C	13	20787374	T	C	IL-17D	Q8TAD2	CVDII	ADD	rs4146442	0.902268	1	0.701789	0.238967	0.105385	0.0233971	Cis
chr13:28389565:G:A	13	28389565	G	A	PGF	P49763	CVDII	ADD	rs2296283	0.52068	0.470149	0.534791	-0.220022	0.037058	3.64298e-09	Trans
chr13:42453880:A:T	13	42453880	A	T	TRANCE	O14788	Inflammation	ADD	rs57110015	0.303536	0.467436	0.0129225	-0.277146	0.0529319	1.87907e-07	SemiCis
chr13:65543320:C:CAT	13	65543320	C	CAT	ADA	P00813	Inflammation	REC	rs148161890	0.161775	0.120081	0.151093	0.418464	0.0747831	2.62677e-08	Trans
chr14:52104321:C:T	14	52104321	C	T	CX3CL1	P78423	Inflammation	ADD	rs61315488	0.963726	0.993894	0.26839	-0.496521	0.0970677	3.54175e-07	Trans
chr14:94541407:T:C	14	94541407	T	C	SERPINA12	Q8IW75	CVDII	ADD	rs10135681	0.215227	0.127544	0.40159	0.82482	0.0745084	2.97371e-27	Cis
chr14:103105358:C:CTG	14	103105358	C	CTG	CD84	Q9UIB8	CVDII	ADD	rs56105443	0.155604	0.0976933	0.264414	0.577537	0.0982097	5.08993e-09	Trans
chr15:81298434:G:C	15	81298434	G	C	IL16	Q14005	CVDII	ADD	rs17875509	0.351734	0.398915	0.0755467	-1.31739	0.0364498	8.17299e-189	Cis
chr16:2721147:G:A	16	2721147	G	A	PRSS27	Q9BQR3	CVDII	ADD	rs1596234661	0.0351067	0.0352782	NA	-0.368742	0.468545	0.431002	Cis
chr16:12694783:C:T	16	12694783	C	T	ADA	P00813	Inflammation	ADD	rs12922101	0.713726	0.622117	0.838966	-0.166445	0.0397988	3.03915e-05	Trans
chr16:28596376:T:C	16	28596376	T	C	ST1A1	P50225	Inflammation	ADD	rs553706745	0.0597065	0.063772	0.000994	-1.58737	0.356104	8.86893e-06	Cis
chr16:57379053:A:C	16	57379053	A	C	CX3CL1	P78423	Inflammation	ADD	rs1787786	0.374416	0.296472	0.743539	-0.22067	0.04889	6.8458e-06	Cis
chr16:57410664:T:G	16	57410664	T	G	CCL17	Q92583	CVDII	ADD	rs223899	0.306871	0.19403	0.794235	-0.33437	0.056512	4.11192e-09	Cis
chr16:67760099:C:CA	16	67760099	C	CA	SCF	P21583	CVDII	ADD	rs56244298	0.507005	0.637042	0.126243	-0.234995	0.0407223	9.67267e-09	Trans
chr16:87895267:T:C	16	87895267	T	C	CA5A	P35218	CVDII	ADD	rs113836477	0.178286	0.130936	0.178926	0.879024	0.0920901	6.54412e-21	Cis
chr17:972168:C:T	17	972168	C	T	TRAIL	P50591	Inflammation	ADD	rs149771879	0.0481154	0.0773406	0	-0.393163	0.20583	0.0561154	Trans
chr17:7035016:A:G	17	7035016	A	G	uPA	P00749	Inflammation	ADD	rs312456	0.595647	0.60787	0.833996	0.206962	0.0426295	1.32842e-06	Trans
chr17:7165785:C:CAAAA	17	7165785	C	CAAAA	CD244	Q9BZW8	Inflammation	ADD	rs71383473	0.621581	0.651967	0.213718	-0.234638	0.0485983	1.51656e-06	Trans
chr17:27647416:G:A	17	27647416	G	A	Gal-9	O00182	CVDII	ADD	rs142653327	0.105237	0.0881954	0	-1.95123	0.117932	1.25889e-55	Cis
chr17:34263537:C:T	17	34263537	C	T	MCP-4	Q99616	Inflammation	ADD	rs199992901	0.0308539	0.0400271	0	-1.25633	0.360904	0.000510624	Cis
chr17:34320525:A:G	17	34320525	A	G	MCP-2	P80075	Inflammation	ADD	rs3138036	0.463559	0.634328	0.150099	-1.38625	0.0312676	5.70506e-242	Cis
chr17:36011795:A:T	17	36011795	A	T	CCL23	P55773	Inflammation	ADD	rs1719201	0.0890594	0.0753053	0.0656064	-0.97034	0.172258	2.12691e-08	Cis
chr17:36034439:A:T	17	36034439	A	T	CCL3	P10147	CVDII	ADD	rs76116588	0.0682121	0.0800543	0.0019881	-0.806595	0.142056	1.64751e-08	Cis
chr17:36463294:A:C	17	36463294	A	C	CCL4	P13236	Inflammation	ADD	rs6607368	0.153185	0.13772	0.144135	-0.628392	0.0979421	1.91735e-10	SemiCis
chr17:81255651:C:T	17	81255651	C	T	CD244	Q9BZW8	Inflammation	ADD	rs9900614	0.236991	0.248304	0.359841	-0.247477	0.0666554	0.00021122	Trans
chr18:27182334:AAGTT:A	18	27182334	AAGTT	A	uPA	P00749	Inflammation	REC	rs60640062	0.548199	0.462687	0.701789	-0.239984	0.0384736	5.88009e-10	Trans
chr18:62387624:A:C	18	62387624	A	C	TNFRSF11A	Q9Y6Q6	CVDII	ADD	rs884205	0.850233	0.911805	0.756461	0.479432	0.104968	5.32444e-06	Cis
chr18:74576677:T:G	18	74576677	T	G	NT-3	P20783	Inflammation	ADD	rs4892246	0.631754	0.677748	0.577535	0.200114	0.042889	3.33796e-06	Trans
chr19:2954741:A:G	19	2954741	A	G	FABP2	P12104	CVDII	ADD	rs11084978	0.797282	0.797829	0.661034	-0.201992	0.0783475	0.00997783	Trans
chr19:3542985:C:T	19	3542985	C	T	CTSL1	P07711	CVDII	ADD	rs12608592	0.171698	0.297829	0.0099404	0.523014	0.067982	2.77412e-14	Trans
chr19:4236391:G:A	19	4236391	G	A	IL-27	Q8NEV9	CVDII	ADD	rs353705	0.443462	0.485753	0.306163	-1.29404	0.0333997	2.53321e-206	Trans
chr19:5840608:C:T	19	5840608	C	T	PRSS27	Q9BQR3	CVDII	REC	rs708686	0.248666	0.175034	0.289264	0.375414	0.0669826	2.49748e-08	Trans
chr19:5840608:C:T	19	5840608	C	T	VSIG2	Q96IQ7	CVDII	REC	rs708686	0.248666	0.175034	0.289264	0.400133	0.0614811	1.06188e-10	Trans
chr19:6661477:C:G	19	6661477	C	G	TNFSF14	O43557	Inflammation	ADD	rs344564	0.862408	0.788331	0.946322	-1.24106	0.0991154	5.65533e-34	Cis
chr19:8056476:A:G	19	8056476	A	G	CCL25	O15444	Inflammation	ADD	rs2032887	0.250083	0.239484	0.246521	0.961837	0.0602351	3.35784e-52	Cis
chr19:17363931:A:G	19	17363931	A	G	GIF	P27352	CVDII	ADD	rs780887109	0.0833889	0.150611	NA	0.765111	0.170852	8.06638e-06	Trans
chr19:17653149:C:T	19	17653149	C	T	IL-17A	Q16552	Inflammation	ADD	rs755792933	0.0937291	0.100407	NA	0.223432	0.161585	0.166592	Trans
chr19:39727055:G:A	19	39727055	G	A	PAPPA	Q13219	CVDII	ADD	rs78198540	0.162775	0.213704	0.0168986	-0.286667	0.0862119	0.000899611	Trans
chr19:41319286:C:T	19	41319286	C	T	LAP TGF-beta-1	P01137	Inflammation	ADD	rs73045269	0.326885	0.398915	0.154076	0.201099	0.0499099	5.844e-05	Cis
chr19:43648948:A:G	19	43648948	A	G	TRAIL	P50591	Inflammation	ADD	rs4760	0.339226	0.369742	0.149105	-0.133375	0.0425198	0.00173111	Trans
chr19:43648948:A:G	19	43648948	A	G	uPA	P00749	Inflammation	ADD	rs4760	0.339226	0.369742	0.149105	-0.229662	0.0469493	1.10609e-06	Trans
chr19:48702851:C:G	19	48702851	C	G	CCL25	O15444	Inflammation	REC	rs679574	0.132338	0	0.441352	-0.63558	0.0929059	1.19182e-11	SemiTrans
chr19:48705087:AC:A	19	48705087	AC	A	TF	P13726	CVDII	REC	rs28362844	0.137592	0	NA	-0.74261	0.0924792	2.13903e-15	Trans
chr19:48707807:GGAAA:GGAAGGAAAGAAA	19	48707807	GGAAA	GGAAGGAAAGAAA	PRSS27	Q9BQR3	CVDII	REC	rs142184925	0.13434	0	0.454274	1.17456	0.103842	2.52665e-28	Trans
chr19:54079584:G:C	19	54079584	G	C	hOSCAR	Q8IYS5	CVDII	ADD	rs12460286	0.508089	0.52171	0.640159	-0.886808	0.0353454	4.95992e-111	Cis
chr19:57350443:T:TTTTG	19	57350443	T	TTTTG	CD40	P25942	Inflammation	ADD	rs3028355	0.727819	0.711669	0.60835	0.256153	0.0631218	5.17463e-05	Trans
chr20:19830262:A:AT	20	19830262	A	AT	ADM	P35318	CVDII	ADD	rs11484135	0.0393596	0	0.144135	0.272431	0.296565	0.358019	Trans
chr20:23048087:G:A	20	23048087	G	A	TM	P07204	CVDII	ADD	rs1042579	0.296114	0.295794	0.192843	0.584647	0.0535877	1.49547e-26	Cis
chr20:23877697:G:A	20	23877697	G	A	CST5	P28325	Inflammation	ADD	rs2071444	0.454136	0.668928	0.159046	0.630869	0.0360611	2.79395e-61	Cis
chr20:38114031:C:T	20	38114031	C	T	CST5	P28325	Inflammation	ADD	rs1109690	0.209723	0.257123	0.156064	0.113246	0.0646204	0.0796549	SemiTrans
chr20:44642751:C:G	20	44642751	C	G	ADA	P00813	Inflammation	ADD	rs406383	0.248165	0.204206	0.220676	0.27796	0.0450186	8.69294e-10	Cis
chr20:45906012:G:A	20	45906012	G	A	SCF	P21583	CVDII	ADD	rs6065904	0.301618	0.257802	0.243539	0.257189	0.0570409	6.99891e-06	Trans
chr20:46118343:T:C	20	46118343	T	C	CD40	P25942	Inflammation	ADD	rs1883832	0.75984	0.793758	0.740557	-0.831909	0.0636816	1.20602e-36	Cis
chr21:33287696:C:T	21	33287696	C	T	IL-10RB	Q08334	Inflammation	ADD	rs765429	0.241661	0.196744	0.436382	0.646315	0.0706848	2.27138e-19	Cis
chr22:41895852:G:A	22	41895852	G	A	TNFRSF13B	O14836	CVDII	ADD	rs73165110	0.32038	0.333107	0.0765408	-0.283867	0.0534292	1.24518e-07	Trans

### Sheet: ST4
ST4. List of potentially novel locus-protein pairs. Here, we report all genome-wide significant primary locus-protein pairs that exhibit no significant association within 10Mb of the sentinel variant in previously published studies.
Lead ID	Assay	Chrom (hg38)	Nearest Known Pos (hg38)	Distance to nearest known pQTL	Cis-Trans Class
chr1:104233198:T:C	CTRC	1	50576832	53656366	SemiTrans
chr1:183457828:C:CT	IgGFcRIIb	1	162251069	21206759	SemiTrans
chr1:77022560:G:A	TNF	1	NA	NA	Trans
chr2:136167869:T:C	LIFR	2	27508073	108659796	Trans
chr2:86388033:AT:A	IL18R1	2	102151072	15763039	SemiTrans
chr2:88437431:C:T	IL1RL2	2	102162001	13724570	SemiTrans
chr3:165069176:CCT:C	CCL11	3	56815721	108253455	Trans
chr3:165201425:T:C	FABP2	3	NA	NA	Trans
chr3:165325173:T:C	FGF21	3	NA	NA	Trans
chr3:179246281:C:A	OSM	3	NA	NA	Trans
chr3:186815007:CAA:C	CX3CL1	3	165761011	21053996	Trans
chr3:186827530:C:T	GDF2	3	NA	NA	Trans
chr3:45683539:G:T	CCL23	3	NA	NA	Trans
chr3:65942218:GA:G	IFNgamma	3	159919889	93977671	Trans
chr3:70970599:T:C	ADM	3	165743688	94773089	Trans
chr4:186225475:AGTGCAGT:A	PARP1	4	NA	NA	Trans
chr4:186236079:G:A	TNF	4	NA	NA	Trans
chr4:186240057:T:C	ADAMTS13	4	174155491	12084566	Trans
chr4:186240057:T:C	CD8A	4	NA	NA	Trans
chr4:186240057:T:C	PAR1	4	NA	NA	Trans
chr4:186240057:T:C	PDL2	4	NA	NA	Trans
chr4:186240057:T:C	4EBP1	4	NA	NA	Trans
chr4:186243245:C:T	HO1	4	NA	NA	Trans
chr4:186243245:C:T	MERTK	4	NA	NA	Trans
chr4:186248013:C:T	BNP	4	NA	NA	Trans
chr4:186253529:A:G	LPL	4	NA	NA	Trans
chr4:24800212:C:G	AMBP	4	NA	NA	Trans
chr5:172877462:T:A	FGF19	5	NA	NA	Trans
chr5:177404118:A:G	AMBP	5	NA	NA	Trans
chr5:177406414:G:A	CXCL10	5	NA	NA	Trans
chr5:177409531:A:G	BNP	5	NA	NA	Trans
chr5:177409531:A:G	4EBP1	5	NA	NA	Trans
chr5:177411673:CA:C	ADAMTS13	5	96916885	80494788	Trans
chr5:177411673:CA:C	LPL	5	NA	NA	Trans
chr5:177411673:CA:C	PDL2	5	132486096	44925577	Trans
chr5:177411673:CA:C	ST1A1	5	NA	NA	Trans
chr5:177412889:T:G	CX3CL1	5	NA	NA	Trans
chr5:177412889:T:G	GDF2	5	103003035	74409854	Trans
chr5:177412897:T:C	CD8A	5	96785820	80627077	Trans
chr5:177412897:T:C	HO1	5	157053637	20359260	Trans
chr5:177413083:G:GC	MERTK	5	NA	NA	Trans
chr5:177413083:G:GC	PAR1	5	76763476	100649607	SemiTrans
chr6:151624088:A:G	GDNF	6	NA	NA	Trans
chr6:97790970:C:T	IL10	6	32568308	65222662	Trans
chr7:22726814:T:A	IL6	7	NA	NA	Cis
chr8:134239359:A:T	ARTN	8	NA	NA	Trans
chr9:101647769:G:A	NT3	9	84878840	16768929	Trans
chr9:110502574:T:C	PDGFsubunitB	9	96430637	14071937	Trans
chr9:114415737:C:T	THPO	9	NA	NA	Trans
chr9:133256074:G:A	VSIG2	9	NA	NA	Trans
chr9:133274414:A:G	Gal9	9	NA	NA	Trans
chr9:14829932:A:G	BOC	9	133255801	118425869	Trans
chr10:127496911:A:G	CXCL11	10	102578181	24918730	Trans
chr10:24619271:T:A	CSF1	10	NA	NA	Trans
chr10:24753285:G:A	CD5	10	NA	NA	Trans
chr11:124735394:A:G	VSIG2	11	NA	NA	Cis
chr11:46117991:G:A	CD6	11	61008737	14890746	SemiTrans
chr11:68965622:G:A	FS	11	NA	NA	Trans
chr11:69002565:T:C	THPO	11	1773446	67229119	Trans
chr12:22312254:A:C	FS	12	57398050	35085796	Trans
chr12:91158410:T:C	DCN	12	NA	NA	Cis
chr13:65543320:C:CAT	ADA	13	NA	NA	Trans
chr14:52104321:C:T	CX3CL1	14	NA	NA	Trans
chr16:12694783:C:T	ADA	16	NA	NA	Trans
chr17:972168:C:T	TRAIL	17	28265920	27293752	Trans
chr19:17363931:A:G	GIF	19	48703160	31339229	Trans
chr19:17653149:C:T	IL17A	19	NA	NA	Trans
chr19:2954741:A:G	FABP2	19	48665685	45710944	Trans
chr19:5840608:C:T	VSIG2	19	NA	NA	Trans
chr20:19830262:A:AT	ADM	20	NA	NA	Trans

### Sheet: ST5
ST5. Secondary associations detected using conditional analyses. Lead genome-wide significant secondary SNPs from conditional analyses are reported here. Secondary SNPs were only reported if genome-wide significant when conditioning on any primary SNP within 10Mb. If there were two primary SNPs that were significant, the conditional analysis of the most significant primary SNP is reported.
Assay	Lead Primary ID	Primary Beta	Primary SE	Primary P value	Lead Secondary ID	Secondary Beta	Secondary SE	Secondary P value
ADA	chr20:44642751:C:G	0.194608	0.0189833	9.41136e-24	chr20:44626579:T:C	0.496297	0.0572433	1.23649e-17
ADAMTS13	chr9:133388143:G:A	-0.915004	0.0269046	3.77435e-174	chr9:133427946:T:C	0.161375	0.0214118	8.72076e-14
BOC	chr3:113173411:A:G	0.186041	0.0295224	3.94453e-10	chr3:113277371:G:A	-0.150685	0.0238186	3.3426e-10
CCL23	chr17:36011795:A:T	-0.408897	0.0417701	7.13411e-22	chr17:36065668:T:C	-0.222654	0.0352703	3.64011e-10
CCL25	chr19:8056476:A:G	0.735448	0.0221143	4.69955e-168	chr19:8017652:A:G	0.261582	0.0187147	2.65302e-41
CCL3	chr3:46440558:C:G	0.213131	0.032223	5.33604e-11	chr3:46216863:G:C	-0.386361	0.0633071	1.33175e-09
CCL3	chr17:36034439:A:T	-0.548687	0.0427414	1.60623e-35	chr17:36098851:C:A	0.206368	0.0266947	2.06668e-14
CCL4	chr3:46236086:A:G	0.627154	0.0688914	3.21371e-19	chr3:46318942:ATTTG:A	0.186834	0.0268551	5.31843e-12
CCL4	chr17:36463294:A:C	-0.310932	0.0321125	1.89006e-21	chr17:36105271:T:A	-0.312071	0.0281843	2.81822e-27
CD6	chr11:61008737:C:T	-0.661166	0.0295985	1.75813e-92	chr11:61008834:C:T	0.358533	0.0264656	4.08562e-39
CD8A	chr2:86798528:C:CT	0.576699	0.0462763	1.09499e-33	chr2:86821507:A:G	-0.370945	0.0581255	2.35579e-10
CD8A	chr6:31274954:T:A	0.779558	0.0756086	5.36008e-24	chr6:31024947:T:C	0.147024	0.0268126	4.8753e-08
CST5	chr20:23877697:G:A	0.616149	0.0211575	8.47471e-140	chr20:23874077:G:T	-0.227279	0.028965	8.60248e-15
CTRC	chr9:133256074:G:A	0.794787	0.0447115	5.43516e-63	chr9:133256264:G:A	0.187446	0.0280558	3.39735e-11
FABP2	chr4:119337075:T:A	-0.307058	0.0255155	1.20283e-31	chr4:119342003:C:G	-0.307058	0.0255155	1.20283e-31
GIF	chr19:17363931:A:G	0.280729	0.0414922	1.96079e-11	chr19:19892019:T:C	-0.316289	0.0510458	7.52072e-10
Gal9	chr17:27647416:G:A	-1.24972	0.0308994	1.81475e-217	chr17:27619815:C:T	-0.482249	0.0209095	1.88406e-97
IDUA	chr4:962259:A:G	-0.372634	0.0187879	6.3728e-76	chr4:1013536:CT:C	0.177723	0.0254236	4.23159e-12
IL10RB	chr21:33287696:C:T	0.406216	0.0277628	8.01642e-45	chr21:33220845:T:G	-0.184001	0.0237032	1.62434e-14
IL15RA	chr10:5960405:T:G	-0.554138	0.0210888	1.04198e-119	chr10:5973234:T:C	-0.186741	0.0210135	2.01101e-18
IL16	chr15:81298434:G:C	-0.903471	0.0180256	1.43779e-275	chr15:81305662:A:G	0.171602	0.0288505	3.38535e-09
IL18R1	chr2:102371238:T:C	0.717861	0.0234521	2.56829e-150	chr2:102381622:C:T	-0.623428	0.0507341	7.23832e-33
IL1RL2	chr2:102200235:C:T	0.588305	0.0226927	3.05775e-117	chr2:102510170:G:C	0.442697	0.0513386	1.82223e-17
IL27	chr19:4236391:G:A	-0.954065	0.0175836	1.69521e-297	chr19:4311340:T:C	-0.996105	0.0474024	1.15369e-83
IgGFcreceptorIIb	chr1:161509955:A:G	-0.967244	0.0180428	3.55526e-294	chr1:161674597:A:T	0.381532	0.0195581	7.368e-74
KIM1	chr5:156999652:G:A	-0.414114	0.0192639	7.83938e-87	chr5:157060224:T:C	-0.192614	0.0166227	1.37349e-29
LAPTGFbeta1	chr19:41319286:C:T	0.150754	0.0245474	1.06429e-09	chr19:41258604:G:A	0.388306	0.058265	3.79279e-11
MCP2	chr17:34320525:A:G	-0.96443	0.0181734	2.21037e-291	chr17:34311566:C:A	-0.189664	0.0233244	9.5235e-16
MCP4	chr17:34263537:C:T	-0.629113	0.0627675	8.1678e-23	chr17:34180410:G:C	-0.15449	0.0247708	5.85036e-10
MMP1	chr11:102843103:T:TA	0.363236	0.0234138	1.06974e-49	chr11:102943381:T:C	-0.147747	0.0230683	2.03617e-10
MMP10	chr11:102805426:G:A	-0.356387	0.0409728	9.97764e-18	chr11:102591595:G:A	-0.322995	0.0461707	4.08281e-12
OPG	chr8:118967600:C:T	-0.779447	0.0337742	1.64192e-97	chr8:118631307:G:T	0.786776	0.0729389	4.97966e-26
PDL1	chr9:5463243:G:A	0.433157	0.0244357	1.09361e-62	chr9:5443061:T:C	0.319147	0.051468	7.30635e-10
PDL2	chr9:5506429:CA:C	-0.287816	0.0253657	1.74819e-28	chr9:5508530:A:AT	0.273237	0.0429312	2.62766e-10
PRELP	chr1:203486826:C:T	-0.79741	0.0354266	1.22598e-93	chr1:203467183:G:A	-1.09127	0.0554567	5.95584e-75
SERPINA12	chr14:94541407:T:C	0.650617	0.0276569	1.43972e-100	chr14:94502621:C:T	0.432139	0.0275444	1.03917e-50
SLAMF7	chr1:160748279:A:G	-0.792229	0.0360195	3.65886e-90	chr1:160750284:C:T	-0.887472	0.0628047	3.69777e-42
TF	chr9:133266456:T:C	-0.423612	0.0244292	2.38757e-60	chr9:133253728:A:T	0.345012	0.0411581	1.29489e-16
THBS2	chr6:169224627:C:T	-0.256508	0.0245766	1.58382e-24	chr6:169203903:G:A	0.547918	0.064889	7.88959e-17
TNFB	chr6:31572980:A:C	-1.00204	0.031079	8.24973e-162	chr6:31513097:C:T	0.268776	0.0235826	1.00341e-28
TNFRSF10A	chr8:23225458:G:T	-0.35318	0.0220285	1.19256e-52	chr8:23208487:T:C	-0.263078	0.0287069	1.85923e-19
TNFRSF11A	chr18:62387624:A:C	0.416017	0.0321991	6.25345e-36	chr18:62361149:G:A	-0.277169	0.0261995	3.86287e-25
TNFSF14	chr19:6661477:C:G	-0.76699	0.0318832	3.14481e-104	chr19:6669975:G:A	-0.281678	0.0324365	1.10059e-17
TRAILR2	chr8:23034004:G:A	-0.413954	0.0389234	2.29597e-25	chr8:23933977:A:G	-0.879953	0.100302	5.24011e-18
TRANCE	chr8:118756110:A:G	0.731712	0.0377521	5.03624e-73	chr8:118631307:G:T	-0.920799	0.0835223	4.58164e-27
VEGFA	chr6:43957870:G:A	0.320434	0.0219436	1.15136e-44	chr6:44064641:C:T	0.286914	0.0458802	5.27117e-10
VSIG2	chr11:124735394:A:G	-0.243189	0.0279547	9.87361e-18	chr11:124752297:T:TA	0.28377	0.0433325	8.08379e-11
hOSCAR	chr19:54079584:G:C	-0.676987	0.0210259	1.02313e-160	chr19:54072339:C:T	-0.339533	0.0232536	1.2696e-44

### Sheet: ST6
ST6. Proportion of variance explained for each protein and lead SNPs in GRL and UKB-PPP. Here, we report the SNP with the highest PVE in both GRL and compared to UKB-PPP. VSIG2 is not included due to a lack of available data in the UKB-PPP.
Assay	GRL Lead ID	GRL Pval	GRL MAF	GRL PVE (%)	UKB Lead ID	UKB P value	UKB MAF	UKB PVE (%)
4EBP1	chr4:186240057:T:C	1.72367e-17	0.333	1.97047	rs117063977	4.81142e-08	0.022	0.806137
ACE2	chr12:120978847:A:C	3.87517e-15	0.377	1.67763	rs548921462	5.65504e-11	0.467	1.16391
ADAMTS13	chr9:133388143:G:A	3.77435e-174	0.185	23.7811	rs74715985	1.84132e-67	0.018	8.4564
ADA	chr20:44642751:C:G	9.41136e-24	0.251	2.75687	rs11555566	3.81494e-161	0.061	21.8084
ADM	chr5:177411673:CA:C	4.96306e-14	0.366	1.54028	11:10261107_AC_A	1.14377e-12	0.425	1.37254
AGRP	chr16:67240726:CTG:C	2.48983e-71	0.007	8.97275	rs55954671	1.5939e-07	0.05	0.743143
AMBP	chr5:177404118:A:G	1.51888e-14	0.429	1.60401	rs550478926	5.27027e-09	0.073	0.922912
ANGPT1	chr9:110502574:T:C	1.74785e-09	0.055	0.981135	rs6993770	2.91043e-15	0.287	1.69397
ARTN	chr8:134239359:A:T	3.65441e-08	0.38	0.820193	rs6811942	6.79183e-08	0.051	0.787988
AXIN1	chr10:64751129:A:T	1.42268e-08	0	0.869943	rs147043402	2.8103e-07	0.005	0.713387
BetaNGF	chr14:38550596:T:C	2.02656e-07	0.492	0.730147	rs180699764	3.21247e-07	0.01	0.706376
BMP6	chr5:177409531:A:G	4.16584e-71	0.366	8.94514	rs6915280	9.376e-16	0.392	1.75515
BNP	chr1:11854209:A:AAAAAT	2.50562e-20	0.433	2.32566	rs198379	6.25418e-36	0.42	4.31123
BOC	chr3:113137453:G:GCGTGTGTGTATATATATATACA	1.38808e-10	0.179	1.11545	rs76484161	1.00084e-15	0.162	1.75162
CA5A	chr16:87895267:T:C	1.64313e-129	0.175	17.1154	rs55897873	1.80033e-166	0.189	22.6159
CASP8	chr16:964294:T:C	3.21642e-09	0.001	0.948556	rs1045485	1.14058e-16	0.129	1.8691
CCL11	chr3:42876746:T:C	1.00025e-10	0.403	1.1329	rs2228467	3.72068e-22	0.062	2.55683
CCL17	chr3:42869129:T:C	1.68067e-17	0.306	1.97184	rs10886430	8.31241e-29	0.118	3.39932
CCL19	chr6:32627905:G:A	5.34161e-12	0.042	1.2893	rs9469127	7.01724e-20	0.026	2.27073
CCL20	chr6:41030428:T:C	1.93915e-08	0.072	0.853598	rs796570894	3.24819e-07	0.08	0.705796
CCL23	chr17:36011795:A:T	7.13411e-22	0.084	2.5206	rs712048	4.62584e-65	0.128	8.13479
CCL25	chr19:8056476:A:G	4.69955e-168	0.242	23.2794	rs2032887	1.35774e-171	0.229	23.3976
CCL28	chr5:41595418:A:G	6.83925e-13	0.006	1.39939	rs3732083	3.76826e-12	0.436	1.30866
CCL3	chr17:36466322:G:A	1.00475e-44	0.178	5.44706	rs1634486	6.07483e-63	0.231	7.85175
CCL4	chr17:36143426:T:C	2.33079e-39	0.379	4.75109	rs11574435	1.15743e-74	0.121	9.42744
CD244	chr1:160832891:C:T	2.62772e-21	0.405	2.44868	rs7518342	2.10743e-43	0.388	5.27777
CD40L	chr6:25451664:G:A	2.86608e-07	0.004	0.712169	rs145691354	6.8799e-08	0.007	0.78731
CD40	chr20:46118343:T:C	1.27293e-73	0.243	9.28215	rs1883832	1.46486e-63	0.253	7.93421
CD4	chr12:6787380:A:G	2.52853e-16	0.075	1.82505	rs73053728	1.26467e-50	0.301	6.22131
CD5	chr11:61061203:C:T	1.0576e-11	0.247	1.25278	rs4939490	2.24015e-10	0.392	1.09056
CD6	chr11:61008737:C:T	1.75813e-92	0.184	11.8636	rs2074227	1.55076e-237	0.358	33.9208
CD84	chr1:160579942:G:A	3.12417e-18	0.41	2.06313	rs36027406	6.66502e-18	0.241	2.02306
CD8A	chr2:86798528:C:CT	1.09499e-33	0.054	4.021	rs3020726	1.03948e-32	0.16	3.89776
CDCP1	chr3:45151880:A:G	4.27685e-10	0.311	1.05559	rs62244524	1.34925e-32	0.167	3.88326
CEACAM8	chr8:60738272:A:T	6.6683e-17	0.223	1.89717	rs7846314	6.36249e-15	0.18	1.65177
CSF1	chr1:109860661:T:C	4.8187e-09	0.073	0.92716	rs11579145	2.52825e-22	0.471	2.57798
CST5	chr20:23877697:G:A	8.47471e-140	0.468	18.6186	rs1799841	1.67681e-191	0.434	26.4836
CTRC	chr9:133256074:G:A	5.43516e-63	0.069	7.85445	9:136130855_TTCTG_T	3.67884e-71	0.056	8.95409
CTSL1	chr19:3542985:C:T	5.36867e-16	0.184	1.78435	rs150370599	2.26818e-09	0.083	0.967573
CX3CL1	chr5:177412889:T:G	2.10802e-26	0.367	3.09215	rs781264602	1.98836e-21	0.382	2.46519
CXCL10	chr4:76022794:G:A	2.0978e-28	0.005	3.34642	rs11548618	2.6524e-36	0.007	4.35917
CXCL11	chr4:76042838:G:A	6.42517e-18	0.319	2.02454	rs35170645	2.18698e-29	0.486	3.47319
CXCL1	chr4:73879833:T:A	1.76043e-30	0.346	3.61092	rs10007826	3.79987e-132	0.226	17.5057
CXCL5	chr10:63267850:A:T	3.74651e-18	0.461	2.05382	rs33935231	1.35354e-65	0.114	8.20622
CXCL6	chr4:73838282:C:T	1.67087e-82	0.365	10.4901	rs16850073	4.57185e-111	0.363	14.4748
CXCL9	chr6:157017450:A:G	2.21647e-09	0.003	0.968281	rs35030597	4.00685e-08	0.25	0.815777
DCN	chr12:91158410:T:C	1.61706e-24	0.151	2.85351	rs386763054	6.50483e-08	0.111	0.79026
DECR1	chr6:21299301:C:T	4.55154e-08	0.007	0.80863	rs77836841	7.64597e-08	0	0.781754
Dkk1	chr18:12106826:A:C	6.83047e-08	0.002	0.787269	rs7080386	3.85874e-14	0.415	1.55464
DNER	chr2:229444644:T:G	1.38218e-15	0.161	1.73374	rs35709702	1.64474e-28	0.325	3.36159
ENRAGE	chr1:153365467:G:A	2.48626e-13	0.135	1.45369	rs3014874	6.19935e-25	0.265	2.90767
FABP2	chr4:119337075:T:A	1.20283e-31	0.338	3.76079	rs6855383	1.04973e-18	0.327	2.12348
FGF19	chr5:172877462:T:A	3.0087e-08	0.046	0.830436	rs507855	2.28136e-21	0.469	2.45768
FGF21	chr3:165325173:T:C	1.95509e-09	0.022	0.97493	rs34430945	3.29063e-09	0.13	0.947854
FGF23	chr12:4388518:T:A	3.4172e-16	0.444	1.80876	1:5090862_AC_A	5.07995e-08	0.001	0.803277
FGF5	chr4:80259918:A:T	7.07028e-63	0.295	7.84142	rs16998073	1.65716e-161	0.288	21.8632
Flt3L	chr3:128704598:C:CT	1.67763e-09	0.421	0.983044	rs76428106	3.40638e-33	0.012	3.95985
FS	chr12:22312254:A:C	2.37307e-13	0.046	1.45619	rs6876322	1.33866e-08	0.127	0.873622
Gal9	chr17:27647416:G:A	1.81475e-217	0.11	30.6167	rs9908096	1.80809e-89	0.245	11.4522
GDF2	chr5:177412889:T:G	1.62273e-39	0.366	4.77141	rs10820967	5.36143e-13	0.313	1.41319
GDNF	chr5:37772678:C:A	2.50837e-12	0.31	1.33011	rs949859	9.24054e-34	0.095	4.03249
GH	chr13:83490158:T:A	5.25488e-08	0.001	0.801066	rs13069838	7.77138e-08	0.121	0.780899
GIF	chr6:119602003:G:A	1.6624e-37	0.291	4.5119	rs10782195	1.34278e-59	0.262	7.40648
GLO1	chr6:38682852:T:G	4.64184e-27	0.336	3.17553	rs4746	4.39657e-46	0.47	5.62693
GT	chr8:70781550:C:CA	1.62117e-20	0.386	2.34939	rs6472539	1.62804e-17	0.487	1.9746
HAOX1	chr4:145856682:TACACACACACAC:T	3.18431e-09	0.376	0.949344	rs2798282	9.70852e-08	0.044	0.769193
HBEGF	chr11:18692430:G:C	8.68537e-08	0	0.774636	rs10761741	1.0441e-18	0.418	2.12377
HGF	chr4:3435359:C:T	1.12853e-09	0.24	1.00407	rs16844383	9.19842e-12	0.173	1.26091
HO1	chr5:177412897:T:C	4.93244e-20	0.366	2.28875	rs7080536	1.2941e-13	0.042	1.48954
hOSCAR	chr19:54079584:G:C	1.02313e-160	0.493	22.1436	rs4442925	3.7503e-99	0.448	12.7972
HSP27	chr7:76301442:C:G	1.19065e-22	0.335	2.61784	rs111642997	2.48917e-87	0.234	11.1574
IDUA	chr4:962259:A:G	6.3728e-76	0.416	9.5937	rs3796622	4.5623e-100	0.369	12.9251
IFNgamma	chr3:65942218:GA:G	1.03049e-08	0.016	0.886974	rs36021731	3.26264e-08	0.017	0.826608
IgGFcRIIb	chr1:161509955:A:G	3.55526e-294	0.491	43.67	rs1801274	2.80101e-85	0.46	10.8753
IL10	chr14:41822853:G:GTTT	1.81961e-08	0.001	0.856955	rs3135932	4.53969e-10	0.161	1.05298
IL10RA	chr4:158218091:C:T	1.13628e-07	0.001	0.760515	rs1822296	2.55354e-08	0.005	0.83953
IL10RB	chr21:33287696:C:T	8.01642e-45	0.231	5.45983	rs2266590	2.33164e-110	0.456	14.3745
IL12B	chr5:159346109:G:A	4.43091e-66	0.301	8.26725	rs6556411	1.1185e-106	0.316	13.8539
IL13	chr18:38185371:A:G	1.84094e-07	0.36	0.735384	8:70978010_CTT_C	7.37275e-08	0.001	0.783669
IL15RA	chr10:5960405:T:G	1.04198e-119	0.449	15.7011	rs8177701	4.78667e-26	0.101	3.04857
IL16	chr15:81298434:G:C	1.43779e-275	0.371	40.4004	rs4778639	8.28748e-123	0.093	16.1531
IL17A	chr6:31846842:C:CA	6.14598e-09	0.103	0.914539	rs184260413	2.40393e-07	0.063	0.721577
IL17C	chr17:80040678:C:CA	4.298e-08	0.458	0.811649	rs17700884	6.60752e-10	0.369	1.03303
IL17D	chr17:69293869:TGTGC:T	1.995e-11	0	1.21888	rs9509307	9.69233e-64	0.272	7.95817
IL18	chr2:31697603:C:T	1.87682e-18	0.467	2.0908	rs12420140	8.72289e-43	0.285	5.1976
IL18R1	chr2:102371238:T:C	2.56829e-150	0.371	20.1757	rs3860444	3.05983e-194	0.227	26.9142
IL1alpha	chr22:26688445:G:GA	4.88321e-07	0.056	0.684263	rs77547678	1.04252e-10	0.043	1.13129
IL1ra	chr2:113109411:T:TAAA	2.18149e-12	0.18	1.33723	rs55709272	2.78931e-26	0.443	3.07832
IL1RL2	chr2:102200235:C:T	3.05775e-117	0.339	15.3479	rs917994	8.24739e-85	0.372	10.811
IL20	chr10:69741848:C:G	1.95328e-07	0.055	0.732078	rs12725029	3.75871e-08	0.269	0.819146
IL20RA	chr6:165306227:A:G	1.52169e-07	0.019	0.745179	rs577899558	1.64619e-07	0.001	0.741448
IL22RA1	chr9:133498358:C:CGTGT	8.79473e-08	0.375	0.774816	rs7355101	3.74094e-35	0.187	4.21133
IL24	chr3:56355550:G:A	5.06752e-08	0.001	0.827829	rs79690642	7.56794e-08	0.004	0.782294
IL27	chr19:4236391:G:A	1.69521e-297	0.446	44.264	rs1045750	2.41928e-55	0.279	6.8427
IL2	chr20:44077982:C:T	1.91585e-07	0.032	0.733092	rs12780655	2.33019e-08	0.233	0.84436
IL2RB	chr9:41012752:TTTCTTATTCTCTTTTACCCCTTCCTCTGTGTGTGTGTGTGTA:T	1.06551e-07	0.001	0.763894	rs9624606	2.88565e-08	0.031	0.833082
IL33	chr12:90329300:A:G	7.01994e-08	0.499	0.785829	rs6510616	7.57536e-07	0.464	0.661476
IL4	chr14:79348378:C:CTT	2.24109e-07	0.474	0.724869	rs7681782	5.11678e-08	0.118	0.802896
IL4RA	chr16:27316906:C:CTT	1.12653e-07	0.163	0.761174	rs71387787	2.7658e-37	0.429	4.48566
IL5	chr19:38957635:C:T	5.75254e-07	0.053	0.675509	rs11643423	1.79829e-07	0.112	0.736808
IL6	chr7:22726814:T:A	4.22008e-08	0.166	0.812613	rs4576655	2.96875e-24	0.413	2.82162
IL7	chr1:174215468:A:AT	1.71296e-08	0.001	0.860143	rs262790	3.31266e-08	0.122	0.825805
IL8	chr1:220408397:G:A	7.21949e-08	0.001	0.784355	rs12075	3.72773e-08	0.421	0.819583
ITGB1BP2	chr21:26646929:A:G	2.16702e-08	0.006	0.847738	rs11780889	5.39092e-08	0.055	0.800148
KIM1	chr5:156999652:G:A	7.83938e-87	0.217	11.0869	rs11134521	4.591e-103	0.48	13.3453
LAPTGFbeta1	chr19:41319286:C:T	1.06429e-09	0.333	1.00718	rs56254331	1.06654e-17	0.166	1.99755
LEP	chr15:54478313:T:A	5.54324e-08	0.085	0.798255	rs73146165	1.90978e-08	0.051	0.854859
LIF	chr8:6282867:T:G	3.01358e-07	0.233	0.709347	rs61611323	5.81191e-07	0.334	0.675332
LIFR	chr9:133266456:T:C	2.92118e-20	0.257	2.31793	rs2519093	4.74051e-45	0.184	5.49227
LOX1	chr12:10180748:G:A	2.3158e-08	0.088	0.844236	rs2511241	9.64332e-11	0.069	1.13545
LPL	chr8:19992481:T:C	6.97349e-43	0.196	5.20763	rs1801177	6.37865e-75	0.018	9.46249
MARCO	chr2:118986357:T:TA	1.61575e-11	0.454	1.23014	rs35288880	2.68496e-33	0.172	3.97309
MCP1	chr3:46342415:G:T	9.13061e-33	0.424	3.90299	rs12075	1.02832e-21	0.421	2.50123
MCP2	chr17:34320525:A:G	2.21037e-291	0.482	43.1723	rs3138036	1.31762e-213	0.15	30.0014
MCP3	chr1:159205564:G:A	4.02859e-09	0.26	0.936637	rs12075	1.32829e-27	0.086	3.2462
MCP4	chr17:34263537:C:T	8.1678e-23	0.033	2.63847	rs3136676	6.71441e-24	0.057	2.77682
MERTK	chr2:111987989:CTT:C	7.07851e-17	0.264	1.89394	2:112679079_CAA_C	2.66364e-28	0.388	3.33494
MMP10	chr11:102805426:G:A	9.97764e-18	0.103	2.00012	rs486055	1.45335e-37	0.165	4.5217
MMP12	chr11:102867344:T:C	3.89612e-34	0.043	4.07855	rs2276109	5.10315e-105	0.128	13.6201
MMP1	chr11:102843103:T:TA	1.06974e-49	0.432	6.09665	rs484915	5.5472e-93	0.444	11.9383
MMP7	chr6:107932853:G:C	8.09048e-12	0	1.26744	rs56857975	2.06867e-39	0.066	4.76017
NEMO	chr11:132989146:C:A	1.25178e-07	0.048	0.75543	rs243205	1.32881e-08	0.237	0.874012
NRTN	chr1:3874263:TGTGGTCTGCAGAGCCGTGTAGCTGCACCTTTACCACACGCGTGTGGGTTTAACATGCACATACGTGGTGGCCCACGCTG:TTGGTCTGCAGAGCCGTGTAGCTGCACCTTTACCACACGCGTGTGGGTTTAACATGCACATACGTGGTGGCCCACGCTG	6.74288e-09	0.017	0.90939	19:15050596_GAAAATATAA_G	5.54493e-07	0.496	0.677793
NT3	chr9:101647769:G:A	6.81471e-09	0.015	0.90883	rs56020211	1.97161e-09	0.109	0.975003
OPG	chr8:118967600:C:T	1.64192e-97	0.103	12.5625	rs748443516	2.26212e-25	0.497	2.9631
OSM	chr11:73234296:C:T	1.64176e-15	0.114	1.72397	rs2511241	8.04329e-18	0.069	2.01286
PAPPA	chr19:39727055:G:A	6.8098e-12	0.168	1.27631	rs11229023	5.38029e-24	0.276	2.78898
PAR1	chr5:177410300:CT:C	3.12063e-16	0.393	1.81367	rs250736	1.17794e-13	0.168	1.4946
PARP1	chr1:226425089:T:G	1.90565e-11	0.35	1.22133	rs10418046	6.15296e-10	0.215	1.03682
PDGFsubunitB	chr9:110502574:T:C	6.12013e-09	0.055	0.915009	rs68066031	1.36842e-15	0.227	1.73472
PDL1	chr9:5463243:G:A	1.09361e-62	0.397	7.81615	rs1411262	9.5971e-41	0.253	4.93277
PDL2	chr3:98698637:T:A	3.10795e-61	0.405	7.62034	rs2381282	4.03083e-133	0.437	17.6477
PGF	chr13:28389565:G:A	4.06223e-15	0.481	1.67509	14:75496687_CA_C	6.6195e-17	0.474	1.89857
PIgR	chr1:206922206:C:T	4.85308e-54	0.317	6.66755	rs291111	1.10012e-08	0.015	0.883991
PRELP	chr1:203486826:C:T	1.22598e-93	0.059	12.0239	rs41313926	5.16763e-96	0.01	12.3594
PRSS27	chr19:48707807:GGAAA:GGAAGGAAAGAAA	2.52665e-28	0.013	3.33615	rs601338	5.82155e-115	0.493	15.0288
PRSS8	chr4:6314227:G:T	2.25252e-07	0.012	0.724602	16:432922_AG_A	7.69623e-08	0.053	0.781409
PSGL1	chr12:108612947:C:T	2.9905e-86	0.012	11.0038	rs7294337	1.5607e-112	0.017	14.6831
PTX3	chr3:126548264:G:A	1.8088e-29	0.479	3.48287	rs7087317	1.95873e-37	0.057	4.50498
RAGE	chr6:32165567:A:C	4.05998e-13	0.109	1.42736	rs11243419	9.86435e-11	0.099	1.13424
REN	chr2:224704627:C:T	4.74109e-08	0	0.806482	rs145128674	9.22877e-08	0.02	0.771858
SCF	chr20:45928576:A:AAGAG	6.59556e-18	0.104	2.02257	rs4810479	6.21233e-28	0.246	3.28816
SERPINA12	chr14:94541407:T:C	1.43972e-100	0.211	12.9896	14:94998753_GA_G	2.69504e-183	0.216	25.2022
SIRT2	chr6:30987093:T:A	2.24381e-09	0.003	0.967631	rs199695674	3.22798e-07	0.007	0.706124
SLAMF1	chr1:160675939:A:ATT	1.95604e-09	0.181	0.974905	rs111713494	1.07662e-09	0.019	1.0071
SLAMF7	chr1:160748279:A:G	3.65886e-90	0.118	11.5462	rs11581248	1.09538e-152	0.129	20.5372
SOD2	chr14:30475545:C:T	9.54484e-09	0.019	0.891022	rs12194483	1.05798e-16	0.309	1.87317
SORT1	chr1:109604476:T:G	9.32738e-12	0.234	1.25983	rs72646553	6.50436e-12	0.228	1.27944
SPON2	chr4:1183240:C:CA	7.92143e-15	0.149	1.63953	rs80006174	3.18732e-15	0.116	1.68906
SRC	chr9:130178930:CCTTCCCTCCT:C	3.35131e-07	0.001	0.703782	rs201788812	3.28555e-07	0.026	0.705197
ST1A1	chr16:28596376:T:C	8.43059e-11	0.056	1.14201	rs114771908	2.96254e-07	0.014	0.710621
STAMBP	chr6:30987093:T:A	1.61586e-09	0.003	0.985033	rs116761687	3.62941e-07	0.034	0.699982
STK4	chr21:26646929:A:G	4.25028e-08	0.006	0.812456	rs4801764	3.52307e-08	0.001	0.82256
TF	chr9:133266456:T:C	2.38757e-60	0.257	7.50467	rs681343	9.10026e-37	0.493	4.41901
TGFalpha	chr20:23036657:C:T	1.84377e-07	0.001	0.735104	rs658914	1.13362e-07	0.137	0.761045
TGM2	chr19:54299761:A:G	6.25988e-08	0.016	0.791857	rs2076380	2.1102e-10	0.32	1.09374
THBS2	chr6:169224627:C:T	1.58382e-24	0.178	2.85543	rs73043837	1.74713e-61	0.097	7.6573
THPO	chr11:68838222:C:T	2.34736e-09	0.219	0.96524	rs372459403	2.1614e-09	0.32	0.97013
TIE2	chr9:133256074:G:A	3.67716e-41	0.069	4.98564	rs682632	1.64632e-72	0.045	9.13618
TM	chr20:23048087:G:A	1.56333e-46	0.301	5.68274	rs1042579	1.89889e-13	0.182	1.46893
TNFB	chr6:31572980:A:C	8.24973e-162	0.147	21.9009	rs2229092	2.09987e-191	0.064	26.4682
TNF	chr4:186225479:CAGTGTG:*	3.82641e-09	0.358	0.939364	rs7161799	1.58168e-09	0.074	0.986691
TNFRSF10A	chr8:23225458:G:T	1.19256e-52	0.383	6.48623	rs13278062	8.91094e-94	0.494	12.0485
TNFRSF11A	chr18:62387624:A:C	6.25345e-36	0.133	4.30905	rs884205	2.34292e-70	0.256	8.84571
TNFRSF13B	chr22:41895852:G:A	3.66609e-09	0.323	0.942139	rs374039502	4.25478e-16	0.017	1.79786
TNFRSF9	chr1:7913283:G:GCCCTGCTCACTTCCTC	3.23807e-28	0.375	3.32245	rs9434949	1.54496e-16	0.459	1.85267
TNFSF14	chr19:6661477:C:G	3.14481e-104	0.145	13.5031	rs344560	2.90175e-27	0.055	3.20308
TRAIL	chr19:43648948:A:G	1.03326e-16	0.342	1.87346	rs4760	1.68566e-55	0.162	6.86343
TRAILR2	chr8:22927394:G:A	1.19631e-38	0.006	4.66062	rs1105944	1.16532e-50	0.104	6.22598
TRANCE	chr8:118756110:A:G	5.03624e-73	0.097	9.20141	rs12542116	6.79298e-23	0.429	2.64994
TSLP	chr10:80358440:T:C	9.60461e-08	0.002	0.770181	rs7896581	4.33841e-08	0.147	0.811589
TWEAK	chr12:109330717:A:G	2.388e-07	0.006	0.72154	rs80067372	8.14451e-46	0.292	5.592
uPA	chr19:43648948:A:G	2.84058e-14	0.342	1.57031	19:44177874_GA_G	6.38761e-17	0.26	1.9005
VEGFA	chr6:43957870:G:A	1.15136e-44	0.486	5.43936	rs6921438	1.99673e-184	0.484	25.3779
VEGFD	chr5:177409531:A:G	9.62501e-16	0.366	1.75281	rs574769774	3.40338e-08	0.355	0.824381
XCL1	chr1:168542087:G:C	1.40593e-137	0.352	18.2926	rs7543171	1.14932e-171	0.187	23.4086

### Sheet: ST7
ST7. Significant associations between known cardiovascular and type II diabetes-related high-impact variants found in Greenland and proteins assayed in this study (FDR<0.05).
rsID of known variant	Known variant gene	Olink protein	Beta	SE	CI_lower	CI_upper	P value	FDR
rs80356779	CPT1A	AMBP	-0.113829	0.0322496	-0.177038	-0.0506197	0.000426118	0.0108897
rs80356779	CPT1A	AXIN1	-0.102675	0.0337066	-0.168739	-0.0366096	0.00234489	0.0337079
rs80356779	CPT1A	CASP8	-0.101311	0.0339445	-0.167842	-0.0347796	0.00286896	0.0371753
rs80356779	CPT1A	CCL17	-0.118354	0.0363227	-0.189546	-0.0471613	0.00113864	0.0205401
rs80356779	CPT1A	CD244	-0.118327	0.0385847	-0.193953	-0.0427005	0.00219048	0.0319879
rs80356779	CPT1A	CD40	-0.117933	0.0371537	-0.190754	-0.0451115	0.00152399	0.0242241
rs80356779	CPT1A	CD84	-0.14108	0.035836	-0.211319	-0.0708416	8.59e-05	0.00450289
rs80356779	CPT1A	CDCP1	-0.106778	0.0303225	-0.16621	-0.0473456	0.000439437	0.0109265
rs80356779	CPT1A	CST5	-0.114941	0.0359957	-0.185493	-0.0443897	0.00142775	0.0242241
rs80356779	CPT1A	CTRC	-0.148811	0.0391415	-0.225528	-0.0720936	0.000148481	0.00677558
rs80356779	CPT1A	CX3CL1	-0.135956	0.03734	-0.209142	-0.062769	0.000279103	0.00802421
rs80356779	CPT1A	CXCL1	-0.131425	0.0359864	-0.201958	-0.0608918	0.000267443	0.00793702
rs80356779	CPT1A	CXCL5	-0.127673	0.0360442	-0.198319	-0.0570262	0.000406595	0.0106876
rs80356779	CPT1A	CXCL6	-0.111844	0.0373483	-0.185047	-0.0386413	0.00277695	0.0364971
rs80356779	CPT1A	CXCL9	-0.139949	0.0336159	-0.205836	-0.0740616	3.3e-05	0.00235662
rs80356779	CPT1A	DECR1	-0.139962	0.0356081	-0.209754	-0.0701702	8.81e-05	0.00450289
rs80356779	CPT1A	Dkk1	-0.0974781	0.0321763	-0.160544	-0.0344125	0.00247714	0.0345298
rs80356779	CPT1A	FS	-0.194422	0.0347223	-0.262478	-0.126367	2.57e-08	7.88133e-06
rs80356779	CPT1A	GDF2	-0.197508	0.0367968	-0.269629	-0.125386	9.27e-08	1.7204e-05
rs80356779	CPT1A	GIF	-0.13801	0.0376828	-0.211868	-0.0641513	0.000256985	0.00793702
rs80356779	CPT1A	GT	-0.105183	0.0331235	-0.170105	-0.0402615	0.00151717	0.0242241
rs80356779	CPT1A	Gal9	-0.115191	0.0383959	-0.190446	-0.0399346	0.00272792	0.0363723
rs80356779	CPT1A	HBEGF	-0.125954	0.0375705	-0.199592	-0.0523159	0.000815897	0.0166806
rs80356779	CPT1A	HSP27	-0.116052	0.0354449	-0.185524	-0.04658	0.00107743	0.0205041
rs80356779	CPT1A	IL18	-0.189011	0.0368698	-0.261276	-0.116746	3.34e-07	5.12133e-05
rs80356779	CPT1A	IL7	-0.136713	0.0359258	-0.207128	-0.0662987	0.00014638	0.00677558
rs80356779	CPT1A	IL8	-0.166752	0.0335051	-0.232422	-0.101082	7.2e-07	8.671e-05
rs80356779	CPT1A	IL10RB	-0.107662	0.0370751	-0.180329	-0.0349945	0.00371876	0.0456168
rs80356779	CPT1A	IL15RA	-0.127822	0.0365	-0.199362	-0.0562825	0.00047245	0.011145
rs80356779	CPT1A	IL17A	-0.156769	0.0347568	-0.224892	-0.0886456	6.95e-06	0.0006394
rs80356779	CPT1A	IL17C	-0.115952	0.0336655	-0.181936	-0.0499675	0.000584871	0.013452
rs80356779	CPT1A	IL18R1	-0.148362	0.0391285	-0.225054	-0.0716701	0.00015466	0.00677558
rs80356779	CPT1A	ITGB1BP2	-0.108882	0.0348719	-0.177231	-0.0405328	0.00181776	0.0274154
rs80356779	CPT1A	KIM1	-0.0782712	0.0268761	-0.130948	-0.0255941	0.00362049	0.0456168
rs80356779	CPT1A	MMP12	-0.096201	0.0293747	-0.153775	-0.0386266	0.00107437	0.0205041
rs80356779	CPT1A	MMP7	-0.0817008	0.0220872	-0.124992	-0.0384099	0.00022291	0.00793702
rs80356779	CPT1A	PDL1	-0.15489	0.0375244	-0.228438	-0.0813426	3.85e-05	0.00253
rs80356779	CPT1A	PRSS8	-0.16928	0.0366295	-0.241073	-0.0974859	4.13e-06	0.000422178
rs80356779	CPT1A	SCF	-0.265329	0.0370193	-0.337887	-0.192772	1.26e-12	1.1592e-09
rs80356779	CPT1A	SERPINA12	0.139855	0.0382681	0.0648498	0.214861	0.000264833	0.00793702
rs80356779	CPT1A	SIRT2	-0.111624	0.0353577	-0.180925	-0.0423229	0.00161616	0.0252011
rs80356779	CPT1A	SPON2	-0.104015	0.0296179	-0.162066	-0.0459641	0.000455314	0.0110234
rs80356779	CPT1A	SRC	-0.125995	0.0351938	-0.194975	-0.0570152	0.000352351	0.0095342
rs80356779	CPT1A	ST1A1	-0.111279	0.0370344	-0.183867	-0.0386918	0.00268658	0.0363723
rs80356779	CPT1A	STAMBP	-0.108001	0.0338092	-0.174267	-0.0417354	0.00142164	0.0242241
rs80356779	CPT1A	STK4	-0.115111	0.0351136	-0.183933	-0.0462881	0.00106205	0.0205041
rs80356779	CPT1A	TGFalpha	-0.104778	0.0348987	-0.173179	-0.0363766	0.00270775	0.0363723
rs80356779	CPT1A	THPO	-0.176853	0.0329586	-0.241452	-0.112254	9.35e-08	1.7204e-05
rs80356779	CPT1A	TM	-0.123307	0.0361392	-0.19414	-0.0524743	0.000657991	0.0144131
rs80356779	CPT1A	TNFRSF10A	-0.145695	0.0342712	-0.212866	-0.0785229	2.25e-05	0.00188182
rs80356779	CPT1A	TNFSF14	-0.125562	0.0371516	-0.198379	-0.0527446	0.000739716	0.0156877
rs80356779	CPT1A	TRAIL	-0.116455	0.0317477	-0.178681	-0.0542298	0.00025133	0.00793702
rs80356779	CPT1A	TRAILR2	-0.131742	0.0328373	-0.196103	-0.0673806	6.28e-05	0.003611
rs80356779	CPT1A	VEGFA	-0.147409	0.0354265	-0.216845	-0.0779726	3.33e-05	0.00235662
rs80356779	CPT1A	hOSCAR	-0.128858	0.0394015	-0.206085	-0.0516313	0.00109207	0.0205041
rs2135845768	HNF1A	ACE2	-0.374702	0.092066	-0.555151	-0.194252	4.92e-05	0.0030176
rs2135845768	HNF1A	CTRC	-0.312518	0.0984748	-0.505528	-0.119507	0.00152717	0.0242241
rs2135845768	HNF1A	OSM	0.319	0.10023	0.12255	0.51545	0.00148024	0.0242241
rs2135845768	HNF1A	TGFalpha	0.363911	0.0993828	0.169121	0.558701	0.000257673	0.00793702
rs61736969	TBC1D4	CCL19	-0.264995	0.0813127	-0.424368	-0.105622	0.00113638	0.0205401
rs61736969	TBC1D4	CCL28	-0.229137	0.0787966	-0.383578	-0.0746954	0.00367094	0.0456168
rs61736969	TBC1D4	CD40L	-0.231389	0.0793233	-0.386863	-0.0759153	0.00356625	0.0455688
rs61736969	TBC1D4	IL18	-0.290918	0.0772642	-0.442356	-0.139481	0.000171788	0.00714248
rs61736969	TBC1D4	IL6	-0.29512	0.0785841	-0.449145	-0.141096	0.000178562	0.00714248
rs61736969	TBC1D4	ITGB1BP2	-0.243169	0.0763063	-0.39273	-0.093609	0.00145972	0.0242241
rs61736969	TBC1D4	PDL1	-0.280369	0.0820007	-0.44109	-0.119648	0.000641196	0.0143878
rs61736969	TBC1D4	SIRT2	-0.236706	0.0769944	-0.387615	-0.085797	0.00213534	0.0316857
rs61736969	TBC1D4	STAMBP	-0.246035	0.0728823	-0.388884	-0.103186	0.000750281	0.0156877
rs730882082	LDLR	FGF21	-0.0961913	0.0316345	-0.158195	-0.0341878	0.0023872	0.0337881
rs730882082	LDLR	GDNF	0.106513	0.0294693	0.0487535	0.164273	0.000309132	0.00861823
rs730882082	LDLR	IL4	0.100924	0.0322532	0.0377079	0.16414	0.00177655	0.0272404
